# Repurposing cardiovascular disease risk models to predict incident and co-occurring cardiovascular, cardiometabolic and neurocognitive outcomes

**DOI:** 10.64898/2026.06.07.26355105

**Authors:** Sam Quill, Nish Chaturvedi, Marion van Vugt, Aroon D. Hingorani, Amand F. Schmidt

**Affiliations:** Institute of Cardiovascular Science, University College London, London, UK; British Heart Foundation Centre of Research Excellence, University College London, London, UK; National Institute for Health Research University College London Hospitals Biomedical Research Centre, UK; Department of Cardiology, Amsterdam University Medical Center, Amsterdam, Netherlands

**Keywords:** Risk prediction, cardiovascular disease, cardiometabolic disease, dementia, disease prevention

## Abstract

**Background:** Cardiovascular disease (CVD), cardiometabolic and neurocognitive conditions share risk factors and frequently co-occur. We evaluated whether four established CVD risk prediction models (QRISK3, PCE, SCORE2, SCORE2-OP) can be repurposed to predict 10-year risk of these conditions and their co-occurrence with CVD.

**Methods:** The models were recalibrated using 20% of the UK Biobank (UKB) and evaluated in the remaining 80%. We performed external validation using data from Clinical Practice Research Datalink (CPRD) Aurum, assessing model discrimination (c-statistics) and calibration (intercept and slope). We used permuted feature importance to determine the influence of each individual predictor in the models.

**Results:** Depending on the model, the c-statistics for incident CVD ranged from 0.71 to 0.74 in the UKB test set (16,137 events). Discrimination was equal to or higher than CVD when evaluated against non-traditional CVD outcomes: 0.74 to 0.77 for heart failure (3,471 events), 0.72 to 0.73 for atrial fibrillation (9,213 events), 0.73 to 0.75 for peripheral arterial disease (1,927 events) and 0.80 to 0.82 for abdominal aortic aneurysm (595 events). For the multimorbidity endpoints, model discrimination ranged from 0.74 for the composite of CVD and T2DM (SCORE2-OP) to 0.83 for the composite of CVD and dementia or Parkinson’s disease (QRISK3). When considering the onset of any cardiovascular, cardiometabolic, or neurocognitive outcome discrimination ranged from 0.71 to 0.72. The repurposed models slightly underestimated the predicted risk in the CPRD compared to the UKB: average difference in calibration intercept was at most -0.63. After age and sex, smoking status and systolic blood pressure contributed most to model predictions.

**Conclusions:** Repurposed CVD models can be used to identify 10-year risk of many CVD-related conditions and their multimorbidity. These may be used to support risk-based approaches to prevention and screening. The repurposed models have been made available at: https://repurposed-cvd-risk-models.shinyapps.io/cvd_cmd_dementia_app/

## Supplemental eTables for "Repurposing cardiovascular disease risk models to predict incident and co-occurring cardiovascular, cardiometabolic and neurocognitive outcomes"

### Sheet: Description
Sheet	Contents
Description	This sheet - contents of the Supplementary eTables.
eTable1	eTable1: Diagnostic and procedure codes used to define each outcome in the UK Biobank and CPRD Aurum cohorts. ICD-10, ICD-9, OPCS-4, Read Codes, UK Biobank field IDs, and CPRD medcodes.
eTable2	eTable2: Definitions for predictor variables used in UKB (Field ID codes)and CPRD (CPRD medcodes, ethnicity & deprivation variables).
eTable3	eTable3: Medication and treatment codes. UKB codes are from field ID 20003 (treatment/medication); CPRD codes are CPRD prodcodes.
eTable4	eTable4: Missingness summary by data source (UK Biobank, CPRD Aurum) and stratified by sex (UKB) or gender (CPRD).
eTable5	eTable5: UK Biobank exclusion tracking, complete-case analysis with 10-year follow-up. Each row shows the cohort size remaining and cases observed after each exclusion step. Whole Cohort - all consenting participants with consent and who contributed to study follow-up. Age - after restricting to age-eligible cohort. Sex (UKB) / Gender (CPRD) - restricting to participants with eligible sex / gender variables Prevalent Conditions - after excluding participants with evidence of prevalent conditions (see eTable12 Prevalence Criteria) prior to the start of follow-up. Prevalent Medications - after excluding participants using relevant medications at baseline, see eTable12 Medications removed at baselineMissing Data - after excluding participants with missing data on any predictor variables in any of the CVD models, or on the outcome of interest. Training Set - sample size and number of cases in the training set after the train/test split. Test Set - sample size and number of cases in the test set after the train/test split. Follow-up - median (Q1; Q3) follow-up time for participants after applying all previous exclusion criteria.
eTable6	eTable6: CPRD Aurum exclusion tracking, complete-case analysis with 10-year follow-up. All column used in this sheet are also defined in eTable5 (see above).
eTable7	eTable7: Results of the four CVD models in UK Biobank and CPRD Aurum cohorts for all follow-up times (1 year, 2 years, 5 years, 10 years) before and after model recalibration.
eTable8	eTable8: Results of the four CVD model in the APOE4 subgroup analysis in UK Biobank. 'APOE4 carrier status' includes: Not a carrier of APOE4, Heterozygous for APOE4, Homozygous for APOE4 and Carriers of at least one APOE4 gene.
eTable9	eTable9: Difference in c-statistic between the complete-case and imputed CPRD Aurum analyses at 10-year follow-up. The difference column is the discrimination in the imputed cohortminus that in the complete-case cohort, so a negative value indicates lower discrimination after imputation.The absolute difference is also shown. Complete-case results are taken from eTable7 and imputed results from eTable10.
eTable10	eTable10: Results of the four CVD models on the imputed CPRD cohort
eTable11	eTable11: Number of particpants excluded at each step of data processing in theanalysis of imputed CPRD data. Uses the same columns as eTable6.
eTable12	eTable12: The pre-existing diseases and medication use criteria that were used to exclude prevalent conditions when predicting each outcome. The criteria are the same in both UKB and CPRD.
eTable13	eTable13: Baseline characteristics for the UK Biobank cohort, including the distribution of APOE4 carrier status in UKB.
eTable14	eTable14: Baseline characteristics for the CPRD Aurum cohort, including the cohort wth missing and imputed data.

### Sheet: eTable1
Outcome	Source	Code type	Code
Coronary Heart Disease	UKB	ICD10	I20
Coronary Heart Disease	UKB	ICD10	I21
Coronary Heart Disease	UKB	ICD10	I22
Coronary Heart Disease	UKB	ICD10	I23
Coronary Heart Disease	UKB	ICD10	I24
Coronary Heart Disease	UKB	ICD10	I25
Coronary Heart Disease	UKB	ICD9	410
Coronary Heart Disease	UKB	ICD9	4100
Coronary Heart Disease	UKB	ICD9	4101
Coronary Heart Disease	UKB	ICD9	4102
Coronary Heart Disease	UKB	ICD9	4103
Coronary Heart Disease	UKB	ICD9	4104
Coronary Heart Disease	UKB	ICD9	4105
Coronary Heart Disease	UKB	ICD9	4106
Coronary Heart Disease	UKB	ICD9	4107
Coronary Heart Disease	UKB	ICD9	4108
Coronary Heart Disease	UKB	ICD9	4109
Coronary Heart Disease	UKB	ICD9	411
Coronary Heart Disease	UKB	ICD9	4110
Coronary Heart Disease	UKB	ICD9	4111
Coronary Heart Disease	UKB	ICD9	412
Coronary Heart Disease	UKB	ICD9	413
Coronary Heart Disease	UKB	ICD9	4130
Coronary Heart Disease	UKB	ICD9	4131
Coronary Heart Disease	UKB	ICD9	4141
Coronary Heart Disease	UKB	ICD9	41412
Coronary Heart Disease	UKB	ICD9	4148
Coronary Heart Disease	UKB	ICD9	4149
Coronary Heart Disease	UKB	OPCS4	K40
Coronary Heart Disease	UKB	OPCS4	K41
Coronary Heart Disease	UKB	OPCS4	K42
Coronary Heart Disease	UKB	OPCS4	K43
Coronary Heart Disease	UKB	OPCS4	K44
Coronary Heart Disease	UKB	OPCS4	K45
Coronary Heart Disease	UKB	OPCS4	K46
Coronary Heart Disease	UKB	OPCS4	K471
Coronary Heart Disease	UKB	OPCS4	K49
Coronary Heart Disease	UKB	OPCS4	K50
Coronary Heart Disease	UKB	OPCS4	K75
Coronary Heart Disease	UKB	Read Codes	14A3.
Coronary Heart Disease	UKB	Read Codes	14A3.00
Coronary Heart Disease	UKB	Read Codes	14A4.
Coronary Heart Disease	UKB	Read Codes	14A4.00
Coronary Heart Disease	UKB	Read Codes	14A5.
Coronary Heart Disease	UKB	Read Codes	14A5.00
Coronary Heart Disease	UKB	Read Codes	14AH.
Coronary Heart Disease	UKB	Read Codes	14AH.00
Coronary Heart Disease	UKB	Read Codes	14AJ.
Coronary Heart Disease	UKB	Read Codes	14AJ.00
Coronary Heart Disease	UKB	Read Codes	32131
Coronary Heart Disease	UKB	Read Codes	3213100
Coronary Heart Disease	UKB	Read Codes	3213111
Coronary Heart Disease	UKB	Read Codes	322..
Coronary Heart Disease	UKB	Read Codes	322..00
Coronary Heart Disease	UKB	Read Codes	322Z.
Coronary Heart Disease	UKB	Read Codes	322Z.00
Coronary Heart Disease	UKB	Read Codes	323..
Coronary Heart Disease	UKB	Read Codes	323..00
Coronary Heart Disease	UKB	Read Codes	323Z.
Coronary Heart Disease	UKB	Read Codes	323Z.00
Coronary Heart Disease	UKB	Read Codes	32E4.
Coronary Heart Disease	UKB	Read Codes	32E4.00
Coronary Heart Disease	UKB	Read Codes	32F2.
Coronary Heart Disease	UKB	Read Codes	32F2.00
Coronary Heart Disease	UKB	Read Codes	32F3.
Coronary Heart Disease	UKB	Read Codes	32F3.00
Coronary Heart Disease	UKB	Read Codes	32F4.
Coronary Heart Disease	UKB	Read Codes	32F4.00
Coronary Heart Disease	UKB	Read Codes	33B95
Coronary Heart Disease	UKB	Read Codes	33B9500
Coronary Heart Disease	UKB	Read Codes	5C11.
Coronary Heart Disease	UKB	Read Codes	5C11.00
Coronary Heart Disease	UKB	Read Codes	662K.
Coronary Heart Disease	UKB	Read Codes	662K.00
Coronary Heart Disease	UKB	Read Codes	662K0
Coronary Heart Disease	UKB	Read Codes	662K000
Coronary Heart Disease	UKB	Read Codes	662K1
Coronary Heart Disease	UKB	Read Codes	662K100
Coronary Heart Disease	UKB	Read Codes	662K2
Coronary Heart Disease	UKB	Read Codes	662K200
Coronary Heart Disease	UKB	Read Codes	662K3
Coronary Heart Disease	UKB	Read Codes	662K300
Coronary Heart Disease	UKB	Read Codes	662Kz
Coronary Heart Disease	UKB	Read Codes	662Kz00
Coronary Heart Disease	UKB	Read Codes	6A2..
Coronary Heart Disease	UKB	Read Codes	6A2..00
Coronary Heart Disease	UKB	Read Codes	6A4..
Coronary Heart Disease	UKB	Read Codes	6A4..00
Coronary Heart Disease	UKB	Read Codes	792..
Coronary Heart Disease	UKB	Read Codes	792..11
Coronary Heart Disease	UKB	Read Codes	7920.
Coronary Heart Disease	UKB	Read Codes	7920.11
Coronary Heart Disease	UKB	Read Codes	79200
Coronary Heart Disease	UKB	Read Codes	7920000
Coronary Heart Disease	UKB	Read Codes	79201
Coronary Heart Disease	UKB	Read Codes	7920100
Coronary Heart Disease	UKB	Read Codes	79202
Coronary Heart Disease	UKB	Read Codes	7920200
Coronary Heart Disease	UKB	Read Codes	79203
Coronary Heart Disease	UKB	Read Codes	7920300
Coronary Heart Disease	UKB	Read Codes	7920y
Coronary Heart Disease	UKB	Read Codes	7920y00
Coronary Heart Disease	UKB	Read Codes	7920z
Coronary Heart Disease	UKB	Read Codes	7920z00
Coronary Heart Disease	UKB	Read Codes	7921.
Coronary Heart Disease	UKB	Read Codes	7921.11
Coronary Heart Disease	UKB	Read Codes	79210
Coronary Heart Disease	UKB	Read Codes	7921000
Coronary Heart Disease	UKB	Read Codes	79211
Coronary Heart Disease	UKB	Read Codes	7921100
Coronary Heart Disease	UKB	Read Codes	79212
Coronary Heart Disease	UKB	Read Codes	7921200
Coronary Heart Disease	UKB	Read Codes	79213
Coronary Heart Disease	UKB	Read Codes	7921300
Coronary Heart Disease	UKB	Read Codes	7921y
Coronary Heart Disease	UKB	Read Codes	7921y00
Coronary Heart Disease	UKB	Read Codes	7921z
Coronary Heart Disease	UKB	Read Codes	7921z00
Coronary Heart Disease	UKB	Read Codes	7922.
Coronary Heart Disease	UKB	Read Codes	7922.11
Coronary Heart Disease	UKB	Read Codes	79220
Coronary Heart Disease	UKB	Read Codes	7922000
Coronary Heart Disease	UKB	Read Codes	79221
Coronary Heart Disease	UKB	Read Codes	7922100
Coronary Heart Disease	UKB	Read Codes	79222
Coronary Heart Disease	UKB	Read Codes	7922200
Coronary Heart Disease	UKB	Read Codes	79223
Coronary Heart Disease	UKB	Read Codes	7922300
Coronary Heart Disease	UKB	Read Codes	7922y
Coronary Heart Disease	UKB	Read Codes	7922y00
Coronary Heart Disease	UKB	Read Codes	7922z
Coronary Heart Disease	UKB	Read Codes	7922z00
Coronary Heart Disease	UKB	Read Codes	7923.
Coronary Heart Disease	UKB	Read Codes	7923.11
Coronary Heart Disease	UKB	Read Codes	79230
Coronary Heart Disease	UKB	Read Codes	7923000
Coronary Heart Disease	UKB	Read Codes	79231
Coronary Heart Disease	UKB	Read Codes	7923100
Coronary Heart Disease	UKB	Read Codes	79232
Coronary Heart Disease	UKB	Read Codes	7923200
Coronary Heart Disease	UKB	Read Codes	79233
Coronary Heart Disease	UKB	Read Codes	7923300
Coronary Heart Disease	UKB	Read Codes	7923z
Coronary Heart Disease	UKB	Read Codes	7923z00
Coronary Heart Disease	UKB	Read Codes	7925.
Coronary Heart Disease	UKB	Read Codes	7925.11
Coronary Heart Disease	UKB	Read Codes	79250
Coronary Heart Disease	UKB	Read Codes	7925000
Coronary Heart Disease	UKB	Read Codes	79251
Coronary Heart Disease	UKB	Read Codes	7925100
Coronary Heart Disease	UKB	Read Codes	79253
Coronary Heart Disease	UKB	Read Codes	7925300
Coronary Heart Disease	UKB	Read Codes	7925311
Coronary Heart Disease	UKB	Read Codes	7925312
Coronary Heart Disease	UKB	Read Codes	79254
Coronary Heart Disease	UKB	Read Codes	7925400
Coronary Heart Disease	UKB	Read Codes	7925y
Coronary Heart Disease	UKB	Read Codes	7925y00
Coronary Heart Disease	UKB	Read Codes	7925z
Coronary Heart Disease	UKB	Read Codes	7925z00
Coronary Heart Disease	UKB	Read Codes	79260
Coronary Heart Disease	UKB	Read Codes	7926000
Coronary Heart Disease	UKB	Read Codes	79262
Coronary Heart Disease	UKB	Read Codes	7926200
Coronary Heart Disease	UKB	Read Codes	79263
Coronary Heart Disease	UKB	Read Codes	7926300
Coronary Heart Disease	UKB	Read Codes	7926z
Coronary Heart Disease	UKB	Read Codes	7926z00
Coronary Heart Disease	UKB	Read Codes	79275
Coronary Heart Disease	UKB	Read Codes	7927500
Coronary Heart Disease	UKB	Read Codes	7928.
Coronary Heart Disease	UKB	Read Codes	7928.11
Coronary Heart Disease	UKB	Read Codes	79280
Coronary Heart Disease	UKB	Read Codes	7928000
Coronary Heart Disease	UKB	Read Codes	79281
Coronary Heart Disease	UKB	Read Codes	7928100
Coronary Heart Disease	UKB	Read Codes	79282
Coronary Heart Disease	UKB	Read Codes	7928200
Coronary Heart Disease	UKB	Read Codes	79283
Coronary Heart Disease	UKB	Read Codes	7928300
Coronary Heart Disease	UKB	Read Codes	7928y
Coronary Heart Disease	UKB	Read Codes	7928y00
Coronary Heart Disease	UKB	Read Codes	7928z
Coronary Heart Disease	UKB	Read Codes	7928z00
Coronary Heart Disease	UKB	Read Codes	79290
Coronary Heart Disease	UKB	Read Codes	7929000
Coronary Heart Disease	UKB	Read Codes	79293
Coronary Heart Disease	UKB	Read Codes	7929300
Coronary Heart Disease	UKB	Read Codes	79294
Coronary Heart Disease	UKB	Read Codes	7929400
Coronary Heart Disease	UKB	Read Codes	79295
Coronary Heart Disease	UKB	Read Codes	7929500
Coronary Heart Disease	UKB	Read Codes	79296
Coronary Heart Disease	UKB	Read Codes	7929600
Coronary Heart Disease	UKB	Read Codes	792B0
Coronary Heart Disease	UKB	Read Codes	792B000
Coronary Heart Disease	UKB	Read Codes	792C.
Coronary Heart Disease	UKB	Read Codes	792C.00
Coronary Heart Disease	UKB	Read Codes	792C0
Coronary Heart Disease	UKB	Read Codes	792C000
Coronary Heart Disease	UKB	Read Codes	792Cy
Coronary Heart Disease	UKB	Read Codes	792Cy00
Coronary Heart Disease	UKB	Read Codes	792Cz
Coronary Heart Disease	UKB	Read Codes	792Cz00
Coronary Heart Disease	UKB	Read Codes	792D.
Coronary Heart Disease	UKB	Read Codes	792D.00
Coronary Heart Disease	UKB	Read Codes	792Dy
Coronary Heart Disease	UKB	Read Codes	792Dy00
Coronary Heart Disease	UKB	Read Codes	792Dz
Coronary Heart Disease	UKB	Read Codes	792Dz00
Coronary Heart Disease	UKB	Read Codes	793G.
Coronary Heart Disease	UKB	Read Codes	793G.00
Coronary Heart Disease	UKB	Read Codes	793G0
Coronary Heart Disease	UKB	Read Codes	793G000
Coronary Heart Disease	UKB	Read Codes	793G1
Coronary Heart Disease	UKB	Read Codes	793G100
Coronary Heart Disease	UKB	Read Codes	793G2
Coronary Heart Disease	UKB	Read Codes	793G200
Coronary Heart Disease	UKB	Read Codes	793G3
Coronary Heart Disease	UKB	Read Codes	793G300
Coronary Heart Disease	UKB	Read Codes	793Gy
Coronary Heart Disease	UKB	Read Codes	793Gy00
Coronary Heart Disease	UKB	Read Codes	793Gz
Coronary Heart Disease	UKB	Read Codes	793Gz00
Coronary Heart Disease	UKB	Read Codes	7A540
Coronary Heart Disease	UKB	Read Codes	7A54000
Coronary Heart Disease	UKB	Read Codes	7A545
Coronary Heart Disease	UKB	Read Codes	7A54500
Coronary Heart Disease	UKB	Read Codes	7A548
Coronary Heart Disease	UKB	Read Codes	7A54800
Coronary Heart Disease	UKB	Read Codes	7A564
Coronary Heart Disease	UKB	Read Codes	7A56400
Coronary Heart Disease	UKB	Read Codes	7A6G1
Coronary Heart Disease	UKB	Read Codes	7A6G100
Coronary Heart Disease	UKB	Read Codes	7A6H3
Coronary Heart Disease	UKB	Read Codes	7A6H300
Coronary Heart Disease	UKB	Read Codes	7A6H4
Coronary Heart Disease	UKB	Read Codes	7A6H400
Coronary Heart Disease	UKB	Read Codes	889A.
Coronary Heart Disease	UKB	Read Codes	889A.00
Coronary Heart Disease	UKB	Read Codes	8B27.
Coronary Heart Disease	UKB	Read Codes	8B27.00
Coronary Heart Disease	UKB	Read Codes	8B3k.
Coronary Heart Disease	UKB	Read Codes	8B3k.00
Coronary Heart Disease	UKB	Read Codes	8H2V.
Coronary Heart Disease	UKB	Read Codes	8H2V.00
Coronary Heart Disease	UKB	Read Codes	G3...
Coronary Heart Disease	UKB	Read Codes	G3...00
Coronary Heart Disease	UKB	Read Codes	G3...11
Coronary Heart Disease	UKB	Read Codes	G3...12
Coronary Heart Disease	UKB	Read Codes	G3...13
Coronary Heart Disease	UKB	Read Codes	G30..
Coronary Heart Disease	UKB	Read Codes	G30..00
Coronary Heart Disease	UKB	Read Codes	G30..11
Coronary Heart Disease	UKB	Read Codes	G30..12
Coronary Heart Disease	UKB	Read Codes	G30..13
Coronary Heart Disease	UKB	Read Codes	G30..14
Coronary Heart Disease	UKB	Read Codes	G30..15
Coronary Heart Disease	UKB	Read Codes	G30..16
Coronary Heart Disease	UKB	Read Codes	G30..17
Coronary Heart Disease	UKB	Read Codes	G300.
Coronary Heart Disease	UKB	Read Codes	G300.00
Coronary Heart Disease	UKB	Read Codes	G301.
Coronary Heart Disease	UKB	Read Codes	G301.00
Coronary Heart Disease	UKB	Read Codes	G3010
Coronary Heart Disease	UKB	Read Codes	G301000
Coronary Heart Disease	UKB	Read Codes	G3011
Coronary Heart Disease	UKB	Read Codes	G301100
Coronary Heart Disease	UKB	Read Codes	G301z
Coronary Heart Disease	UKB	Read Codes	G301z00
Coronary Heart Disease	UKB	Read Codes	G302.
Coronary Heart Disease	UKB	Read Codes	G302.00
Coronary Heart Disease	UKB	Read Codes	G303.
Coronary Heart Disease	UKB	Read Codes	G303.00
Coronary Heart Disease	UKB	Read Codes	G304.
Coronary Heart Disease	UKB	Read Codes	G304.00
Coronary Heart Disease	UKB	Read Codes	G305.
Coronary Heart Disease	UKB	Read Codes	G305.00
Coronary Heart Disease	UKB	Read Codes	G306.
Coronary Heart Disease	UKB	Read Codes	G306.00
Coronary Heart Disease	UKB	Read Codes	G307.
Coronary Heart Disease	UKB	Read Codes	G307.00
Coronary Heart Disease	UKB	Read Codes	G3070
Coronary Heart Disease	UKB	Read Codes	G307000
Coronary Heart Disease	UKB	Read Codes	G3071
Coronary Heart Disease	UKB	Read Codes	G307100
Coronary Heart Disease	UKB	Read Codes	G308.
Coronary Heart Disease	UKB	Read Codes	G308.00
Coronary Heart Disease	UKB	Read Codes	G309.
Coronary Heart Disease	UKB	Read Codes	G309.00
Coronary Heart Disease	UKB	Read Codes	G30A.
Coronary Heart Disease	UKB	Read Codes	G30A.00
Coronary Heart Disease	UKB	Read Codes	G30B.
Coronary Heart Disease	UKB	Read Codes	G30B.00
Coronary Heart Disease	UKB	Read Codes	G30X.
Coronary Heart Disease	UKB	Read Codes	G30X.00
Coronary Heart Disease	UKB	Read Codes	G30X0
Coronary Heart Disease	UKB	Read Codes	G30X000
Coronary Heart Disease	UKB	Read Codes	G30y.
Coronary Heart Disease	UKB	Read Codes	G30y.00
Coronary Heart Disease	UKB	Read Codes	G30y0
Coronary Heart Disease	UKB	Read Codes	G30y000
Coronary Heart Disease	UKB	Read Codes	G30y1
Coronary Heart Disease	UKB	Read Codes	G30y100
Coronary Heart Disease	UKB	Read Codes	G30y2
Coronary Heart Disease	UKB	Read Codes	G30y200
Coronary Heart Disease	UKB	Read Codes	G30yz
Coronary Heart Disease	UKB	Read Codes	G30yz00
Coronary Heart Disease	UKB	Read Codes	G30z.
Coronary Heart Disease	UKB	Read Codes	G30z.00
Coronary Heart Disease	UKB	Read Codes	G31..
Coronary Heart Disease	UKB	Read Codes	G31..00
Coronary Heart Disease	UKB	Read Codes	G310.
Coronary Heart Disease	UKB	Read Codes	G310.00
Coronary Heart Disease	UKB	Read Codes	G310.11
Coronary Heart Disease	UKB	Read Codes	G311.
Coronary Heart Disease	UKB	Read Codes	G311.00
Coronary Heart Disease	UKB	Read Codes	G311.11
Coronary Heart Disease	UKB	Read Codes	G311.12
Coronary Heart Disease	UKB	Read Codes	G311.13
Coronary Heart Disease	UKB	Read Codes	G311.14
Coronary Heart Disease	UKB	Read Codes	G3110
Coronary Heart Disease	UKB	Read Codes	G311000
Coronary Heart Disease	UKB	Read Codes	G311011
Coronary Heart Disease	UKB	Read Codes	G3111
Coronary Heart Disease	UKB	Read Codes	G311100
Coronary Heart Disease	UKB	Read Codes	G3112
Coronary Heart Disease	UKB	Read Codes	G311200
Coronary Heart Disease	UKB	Read Codes	G3113
Coronary Heart Disease	UKB	Read Codes	G311300
Coronary Heart Disease	UKB	Read Codes	G3114
Coronary Heart Disease	UKB	Read Codes	G311400
Coronary Heart Disease	UKB	Read Codes	G3115
Coronary Heart Disease	UKB	Read Codes	G311500
Coronary Heart Disease	UKB	Read Codes	G311z
Coronary Heart Disease	UKB	Read Codes	G311z00
Coronary Heart Disease	UKB	Read Codes	G312.
Coronary Heart Disease	UKB	Read Codes	G312.00
Coronary Heart Disease	UKB	Read Codes	G31y.
Coronary Heart Disease	UKB	Read Codes	G31y.00
Coronary Heart Disease	UKB	Read Codes	G31y0
Coronary Heart Disease	UKB	Read Codes	G31y000
Coronary Heart Disease	UKB	Read Codes	G31y1
Coronary Heart Disease	UKB	Read Codes	G31y100
Coronary Heart Disease	UKB	Read Codes	G31y2
Coronary Heart Disease	UKB	Read Codes	G31y200
Coronary Heart Disease	UKB	Read Codes	G31y3
Coronary Heart Disease	UKB	Read Codes	G31y300
Coronary Heart Disease	UKB	Read Codes	G31yz
Coronary Heart Disease	UKB	Read Codes	G31yz00
Coronary Heart Disease	UKB	Read Codes	G32..
Coronary Heart Disease	UKB	Read Codes	G32..00
Coronary Heart Disease	UKB	Read Codes	G32..11
Coronary Heart Disease	UKB	Read Codes	G32..12
Coronary Heart Disease	UKB	Read Codes	G33..
Coronary Heart Disease	UKB	Read Codes	G33..00
Coronary Heart Disease	UKB	Read Codes	G330.
Coronary Heart Disease	UKB	Read Codes	G330.00
Coronary Heart Disease	UKB	Read Codes	G3300
Coronary Heart Disease	UKB	Read Codes	G330000
Coronary Heart Disease	UKB	Read Codes	G330z
Coronary Heart Disease	UKB	Read Codes	G330z00
Coronary Heart Disease	UKB	Read Codes	G33z.
Coronary Heart Disease	UKB	Read Codes	G33z.00
Coronary Heart Disease	UKB	Read Codes	G33z0
Coronary Heart Disease	UKB	Read Codes	G33z000
Coronary Heart Disease	UKB	Read Codes	G33z1
Coronary Heart Disease	UKB	Read Codes	G33z100
Coronary Heart Disease	UKB	Read Codes	G33z2
Coronary Heart Disease	UKB	Read Codes	G33z200
Coronary Heart Disease	UKB	Read Codes	G33z3
Coronary Heart Disease	UKB	Read Codes	G33z300
Coronary Heart Disease	UKB	Read Codes	G33z4
Coronary Heart Disease	UKB	Read Codes	G33z400
Coronary Heart Disease	UKB	Read Codes	G33z5
Coronary Heart Disease	UKB	Read Codes	G33z500
Coronary Heart Disease	UKB	Read Codes	G33z6
Coronary Heart Disease	UKB	Read Codes	G33z600
Coronary Heart Disease	UKB	Read Codes	G33z7
Coronary Heart Disease	UKB	Read Codes	G33z700
Coronary Heart Disease	UKB	Read Codes	G33zz
Coronary Heart Disease	UKB	Read Codes	G33zz00
Coronary Heart Disease	UKB	Read Codes	G34..
Coronary Heart Disease	UKB	Read Codes	G34..00
Coronary Heart Disease	UKB	Read Codes	G340.
Coronary Heart Disease	UKB	Read Codes	G340.00
Coronary Heart Disease	UKB	Read Codes	G340.12
Coronary Heart Disease	UKB	Read Codes	G343.
Coronary Heart Disease	UKB	Read Codes	G343.00
Coronary Heart Disease	UKB	Read Codes	G344.
Coronary Heart Disease	UKB	Read Codes	G344.00
Coronary Heart Disease	UKB	Read Codes	G34y.
Coronary Heart Disease	UKB	Read Codes	G34y.00
Coronary Heart Disease	UKB	Read Codes	G34y0
Coronary Heart Disease	UKB	Read Codes	G34y000
Coronary Heart Disease	UKB	Read Codes	G34y1
Coronary Heart Disease	UKB	Read Codes	G34y100
Coronary Heart Disease	UKB	Read Codes	G34yz
Coronary Heart Disease	UKB	Read Codes	G34yz00
Coronary Heart Disease	UKB	Read Codes	G34z.
Coronary Heart Disease	UKB	Read Codes	G34z.00
Coronary Heart Disease	UKB	Read Codes	G34z0
Coronary Heart Disease	UKB	Read Codes	G34z000
Coronary Heart Disease	UKB	Read Codes	G35..
Coronary Heart Disease	UKB	Read Codes	G35..00
Coronary Heart Disease	UKB	Read Codes	G350.
Coronary Heart Disease	UKB	Read Codes	G350.00
Coronary Heart Disease	UKB	Read Codes	G351.
Coronary Heart Disease	UKB	Read Codes	G351.00
Coronary Heart Disease	UKB	Read Codes	G353.
Coronary Heart Disease	UKB	Read Codes	G353.00
Coronary Heart Disease	UKB	Read Codes	G35X.
Coronary Heart Disease	UKB	Read Codes	G35X.00
Coronary Heart Disease	UKB	Read Codes	G36..
Coronary Heart Disease	UKB	Read Codes	G36..00
Coronary Heart Disease	UKB	Read Codes	G360.
Coronary Heart Disease	UKB	Read Codes	G360.00
Coronary Heart Disease	UKB	Read Codes	G361.
Coronary Heart Disease	UKB	Read Codes	G361.00
Coronary Heart Disease	UKB	Read Codes	G362.
Coronary Heart Disease	UKB	Read Codes	G362.00
Coronary Heart Disease	UKB	Read Codes	G363.
Coronary Heart Disease	UKB	Read Codes	G363.00
Coronary Heart Disease	UKB	Read Codes	G364.
Coronary Heart Disease	UKB	Read Codes	G364.00
Coronary Heart Disease	UKB	Read Codes	G365.
Coronary Heart Disease	UKB	Read Codes	G365.00
Coronary Heart Disease	UKB	Read Codes	G366.
Coronary Heart Disease	UKB	Read Codes	G366.00
Coronary Heart Disease	UKB	Read Codes	G38..
Coronary Heart Disease	UKB	Read Codes	G38..00
Coronary Heart Disease	UKB	Read Codes	G380.
Coronary Heart Disease	UKB	Read Codes	G380.00
Coronary Heart Disease	UKB	Read Codes	G381.
Coronary Heart Disease	UKB	Read Codes	G381.00
Coronary Heart Disease	UKB	Read Codes	G384.
Coronary Heart Disease	UKB	Read Codes	G384.00
Coronary Heart Disease	UKB	Read Codes	G38z.
Coronary Heart Disease	UKB	Read Codes	G38z.00
Coronary Heart Disease	UKB	Read Codes	G3y..
Coronary Heart Disease	UKB	Read Codes	G3y..00
Coronary Heart Disease	UKB	Read Codes	G3z..
Coronary Heart Disease	UKB	Read Codes	G3z..00
Coronary Heart Disease	UKB	Read Codes	G501.
Coronary Heart Disease	UKB	Read Codes	G501.00
Coronary Heart Disease	UKB	Read Codes	Gyu3.
Coronary Heart Disease	UKB	Read Codes	Gyu3.00
Coronary Heart Disease	UKB	Read Codes	Gyu30
Coronary Heart Disease	UKB	Read Codes	Gyu3000
Coronary Heart Disease	UKB	Read Codes	Gyu32
Coronary Heart Disease	UKB	Read Codes	Gyu3200
Coronary Heart Disease	UKB	Read Codes	Gyu33
Coronary Heart Disease	UKB	Read Codes	Gyu3300
Coronary Heart Disease	UKB	Read Codes	Gyu34
Coronary Heart Disease	UKB	Read Codes	Gyu3400
Coronary Heart Disease	UKB	Read Codes	Gyu36
Coronary Heart Disease	UKB	Read Codes	SP003
Coronary Heart Disease	UKB	Read Codes	SP00300
Coronary Heart Disease	UKB	Read Codes	SP076
Coronary Heart Disease	UKB	Read Codes	SP07600
Coronary Heart Disease	UKB	Read Codes	Ua1eH
Coronary Heart Disease	UKB	Read Codes	X00tE
Coronary Heart Disease	UKB	Read Codes	X00tO
Coronary Heart Disease	UKB	Read Codes	X00tU
Coronary Heart Disease	UKB	Read Codes	X2006
Coronary Heart Disease	UKB	Read Codes	X2007
Coronary Heart Disease	UKB	Read Codes	X2008
Coronary Heart Disease	UKB	Read Codes	X2009
Coronary Heart Disease	UKB	Read Codes	X200A
Coronary Heart Disease	UKB	Read Codes	X200D
Coronary Heart Disease	UKB	Read Codes	X200E
Coronary Heart Disease	UKB	Read Codes	X200a
Coronary Heart Disease	UKB	Read Codes	X200d
Coronary Heart Disease	UKB	Read Codes	X200e
Coronary Heart Disease	UKB	Read Codes	X201u
Coronary Heart Disease	UKB	Read Codes	X202q
Coronary Heart Disease	UKB	Read Codes	X203v
Coronary Heart Disease	UKB	Read Codes	X70Wk
Coronary Heart Disease	UKB	Read Codes	XE0Em
Coronary Heart Disease	UKB	Read Codes	XE0En
Coronary Heart Disease	UKB	Read Codes	XE0Uh
Coronary Heart Disease	UKB	Read Codes	XE0Ui
Coronary Heart Disease	UKB	Read Codes	XE2Px
Coronary Heart Disease	UKB	Read Codes	XE2aA
Coronary Heart Disease	UKB	Read Codes	XE2uV
Coronary Heart Disease	UKB	Read Codes	XM0rN
Coronary Heart Disease	UKB	Read Codes	XM1LR
Coronary Heart Disease	UKB	Read Codes	XM1LS
Coronary Heart Disease	UKB	Read Codes	XM1M3
Coronary Heart Disease	UKB	Read Codes	XM1M4
Coronary Heart Disease	UKB	Read Codes	Xa7nH
Coronary Heart Disease	UKB	Read Codes	XaAC3
Coronary Heart Disease	UKB	Read Codes	XaAzi
Coronary Heart Disease	UKB	Read Codes	XaBL1
Coronary Heart Disease	UKB	Read Codes	XaBL2
Coronary Heart Disease	UKB	Read Codes	XaBLr
Coronary Heart Disease	UKB	Read Codes	XaD2b
Coronary Heart Disease	UKB	Read Codes	XaD2d
Coronary Heart Disease	UKB	Read Codes	XaD2e
Coronary Heart Disease	UKB	Read Codes	XaD2h
Coronary Heart Disease	UKB	Read Codes	XaD2i
Coronary Heart Disease	UKB	Read Codes	XaDyk
Coronary Heart Disease	UKB	Read Codes	XaDyl
Coronary Heart Disease	UKB	Read Codes	XaEXt
Coronary Heart Disease	UKB	Read Codes	XaFsG
Coronary Heart Disease	UKB	Read Codes	XaFsH
Coronary Heart Disease	UKB	Read Codes	XaFx7
Coronary Heart Disease	UKB	Read Codes	XaG1Q
Coronary Heart Disease	UKB	Read Codes	XaI9h
Coronary Heart Disease	UKB	Read Codes	XaINF
Coronary Heart Disease	UKB	Read Codes	XaIOW
Coronary Heart Disease	UKB	Read Codes	XaIfL
Coronary Heart Disease	UKB	Read Codes	XaIwM
Coronary Heart Disease	UKB	Read Codes	XaIwY
Coronary Heart Disease	UKB	Read Codes	XaJIU
Coronary Heart Disease	UKB	Read Codes	XaJX0
Coronary Heart Disease	UKB	Read Codes	XaJi9
Coronary Heart Disease	UKB	Read Codes	XaLSD
Coronary Heart Disease	UKB	Read Codes	XaLgU
Coronary Heart Disease	UKB	Read Codes	XaLgV
Coronary Heart Disease	UKB	Read Codes	XaLgW
Coronary Heart Disease	UKB	Read Codes	XaLgX
Coronary Heart Disease	UKB	Read Codes	XaLgY
Coronary Heart Disease	UKB	Read Codes	XaLgZ
Coronary Heart Disease	UKB	Read Codes	XaLga
Coronary Heart Disease	UKB	Read Codes	XaLhc
Coronary Heart Disease	UKB	Read Codes	XaMKE
Coronary Heart Disease	UKB	Read Codes	XaNxN
Coronary Heart Disease	UKB	Read Codes	XaQk7
Coronary Heart Disease	UKB	UKB FID 6150	1
Coronary Heart Disease	UKB	UKB FID 20002	1075
Coronary Heart Disease	UKB	UKB FID 20004	1070
Coronary Heart Disease	UKB	UKB FID 20004	1095
Coronary Heart Disease	UKB	UKB FID 20004	1523
Coronary Heart Disease	CPRD	ICD10	I20
Coronary Heart Disease	CPRD	ICD10	I21
Coronary Heart Disease	CPRD	ICD10	I22
Coronary Heart Disease	CPRD	ICD10	I23
Coronary Heart Disease	CPRD	ICD10	I24
Coronary Heart Disease	CPRD	ICD10	I25
Coronary Heart Disease	CPRD	Medcodes	10273003
Coronary Heart Disease	CPRD	Medcodes	103011000119106
Coronary Heart Disease	CPRD	Medcodes	1089451000000100
Coronary Heart Disease	CPRD	Medcodes	1089471000000109
Coronary Heart Disease	CPRD	Medcodes	11101003
Coronary Heart Disease	CPRD	Medcodes	1142308000
Coronary Heart Disease	CPRD	Medcodes	1149060002
Coronary Heart Disease	CPRD	Medcodes	1163420005
Coronary Heart Disease	CPRD	Medcodes	1204152002
Coronary Heart Disease	CPRD	Medcodes	1204155000
Coronary Heart Disease	CPRD	Medcodes	1208867006
Coronary Heart Disease	CPRD	Medcodes	1208873007
Coronary Heart Disease	CPRD	Medcodes	12238111000119106
Coronary Heart Disease	CPRD	Medcodes	12238151000119107
Coronary Heart Disease	CPRD	Medcodes	129574000
Coronary Heart Disease	CPRD	Medcodes	14201006
Coronary Heart Disease	CPRD	Medcodes	1539331000006102
Coronary Heart Disease	CPRD	Medcodes	15712881000119105
Coronary Heart Disease	CPRD	Medcodes	15712921000119103
Coronary Heart Disease	CPRD	Medcodes	15712961000119108
Coronary Heart Disease	CPRD	Medcodes	15713041000119103
Coronary Heart Disease	CPRD	Medcodes	15713081000119108
Coronary Heart Disease	CPRD	Medcodes	15713121000119105
Coronary Heart Disease	CPRD	Medcodes	15713161000119100
Coronary Heart Disease	CPRD	Medcodes	1576271000006101
Coronary Heart Disease	CPRD	Medcodes	1576301000006104
Coronary Heart Disease	CPRD	Medcodes	15960061000119102
Coronary Heart Disease	CPRD	Medcodes	15960141000119102
Coronary Heart Disease	CPRD	Medcodes	15960581000119102
Coronary Heart Disease	CPRD	Medcodes	15960661000119107
Coronary Heart Disease	CPRD	Medcodes	15960981000119105
Coronary Heart Disease	CPRD	Medcodes	15990001
Coronary Heart Disease	CPRD	Medcodes	161502000
Coronary Heart Disease	CPRD	Medcodes	161503005
Coronary Heart Disease	CPRD	Medcodes	161504004
Coronary Heart Disease	CPRD	Medcodes	16415081000119104
Coronary Heart Disease	CPRD	Medcodes	164861001
Coronary Heart Disease	CPRD	Medcodes	164865005
Coronary Heart Disease	CPRD	Medcodes	164934002
Coronary Heart Disease	CPRD	Medcodes	165084003
Coronary Heart Disease	CPRD	Medcodes	16837681000119104
Coronary Heart Disease	CPRD	Medcodes	170593007
Coronary Heart Disease	CPRD	Medcodes	170594001
Coronary Heart Disease	CPRD	Medcodes	170595000
Coronary Heart Disease	CPRD	Medcodes	170596004
Coronary Heart Disease	CPRD	Medcodes	170597008
Coronary Heart Disease	CPRD	Medcodes	175021005
Coronary Heart Disease	CPRD	Medcodes	175029007
Coronary Heart Disease	CPRD	Medcodes	175036008
Coronary Heart Disease	CPRD	Medcodes	175041000
Coronary Heart Disease	CPRD	Medcodes	175042007
Coronary Heart Disease	CPRD	Medcodes	175045009
Coronary Heart Disease	CPRD	Medcodes	175047001
Coronary Heart Disease	CPRD	Medcodes	175050003
Coronary Heart Disease	CPRD	Medcodes	175066001
Coronary Heart Disease	CPRD	Medcodes	175071008
Coronary Heart Disease	CPRD	Medcodes	175085003
Coronary Heart Disease	CPRD	Medcodes	17531000119105
Coronary Heart Disease	CPRD	Medcodes	1755008
Coronary Heart Disease	CPRD	Medcodes	175764006
Coronary Heart Disease	CPRD	Medcodes	175882004
Coronary Heart Disease	CPRD	Medcodes	1823891000006109
Coronary Heart Disease	CPRD	Medcodes	19057007
Coronary Heart Disease	CPRD	Medcodes	194802003
Coronary Heart Disease	CPRD	Medcodes	194809007
Coronary Heart Disease	CPRD	Medcodes	194821006
Coronary Heart Disease	CPRD	Medcodes	194823009
Coronary Heart Disease	CPRD	Medcodes	194828000
Coronary Heart Disease	CPRD	Medcodes	194849004
Coronary Heart Disease	CPRD	Medcodes	194856005
Coronary Heart Disease	CPRD	Medcodes	194857001
Coronary Heart Disease	CPRD	Medcodes	194858006
Coronary Heart Disease	CPRD	Medcodes	194862000
Coronary Heart Disease	CPRD	Medcodes	194863005
Coronary Heart Disease	CPRD	Medcodes	194865003
Coronary Heart Disease	CPRD	Medcodes	194866002
Coronary Heart Disease	CPRD	Medcodes	194867006
Coronary Heart Disease	CPRD	Medcodes	194868001
Coronary Heart Disease	CPRD	Medcodes	203741000000101
Coronary Heart Disease	CPRD	Medcodes	20738002
Coronary Heart Disease	CPRD	Medcodes	213037002
Coronary Heart Disease	CPRD	Medcodes	21470009
Coronary Heart Disease	CPRD	Medcodes	22298006
Coronary Heart Disease	CPRD	Medcodes	225566008
Coronary Heart Disease	CPRD	Medcodes	232717009
Coronary Heart Disease	CPRD	Medcodes	232720001
Coronary Heart Disease	CPRD	Medcodes	232726007
Coronary Heart Disease	CPRD	Medcodes	232731009
Coronary Heart Disease	CPRD	Medcodes	23311000119105
Coronary Heart Disease	CPRD	Medcodes	233817007
Coronary Heart Disease	CPRD	Medcodes	233819005
Coronary Heart Disease	CPRD	Medcodes	233821000
Coronary Heart Disease	CPRD	Medcodes	233823002
Coronary Heart Disease	CPRD	Medcodes	233838001
Coronary Heart Disease	CPRD	Medcodes	233839009
Coronary Heart Disease	CPRD	Medcodes	233840006
Coronary Heart Disease	CPRD	Medcodes	233841005
Coronary Heart Disease	CPRD	Medcodes	233842003
Coronary Heart Disease	CPRD	Medcodes	233843008
Coronary Heart Disease	CPRD	Medcodes	233846000
Coronary Heart Disease	CPRD	Medcodes	233847009
Coronary Heart Disease	CPRD	Medcodes	233885007
Coronary Heart Disease	CPRD	Medcodes	23687008
Coronary Heart Disease	CPRD	Medcodes	25106000
Coronary Heart Disease	CPRD	Medcodes	26141007
Coronary Heart Disease	CPRD	Medcodes	265481001
Coronary Heart Disease	CPRD	Medcodes	275215001
Coronary Heart Disease	CPRD	Medcodes	275216000
Coronary Heart Disease	CPRD	Medcodes	275252001
Coronary Heart Disease	CPRD	Medcodes	275253006
Coronary Heart Disease	CPRD	Medcodes	275931000
Coronary Heart Disease	CPRD	Medcodes	276861004
Coronary Heart Disease	CPRD	Medcodes	282006
Coronary Heart Disease	CPRD	Medcodes	285721000119104
Coronary Heart Disease	CPRD	Medcodes	285981000119103
Coronary Heart Disease	CPRD	Medcodes	29843007
Coronary Heart Disease	CPRD	Medcodes	300995000
Coronary Heart Disease	CPRD	Medcodes	30277009
Coronary Heart Disease	CPRD	Medcodes	304914007
Coronary Heart Disease	CPRD	Medcodes	307140009
Coronary Heart Disease	CPRD	Medcodes	308065005
Coronary Heart Disease	CPRD	Medcodes	308066006
Coronary Heart Disease	CPRD	Medcodes	308068007
Coronary Heart Disease	CPRD	Medcodes	308117007
Coronary Heart Disease	CPRD	Medcodes	311792005
Coronary Heart Disease	CPRD	Medcodes	311793000
Coronary Heart Disease	CPRD	Medcodes	311796008
Coronary Heart Disease	CPRD	Medcodes	312610006
Coronary Heart Disease	CPRD	Medcodes	312611005
Coronary Heart Disease	CPRD	Medcodes	314116003
Coronary Heart Disease	CPRD	Medcodes	31413008
Coronary Heart Disease	CPRD	Medcodes	314207007
Coronary Heart Disease	CPRD	Medcodes	315025001
Coronary Heart Disease	CPRD	Medcodes	315026000
Coronary Heart Disease	CPRD	Medcodes	315287002
Coronary Heart Disease	CPRD	Medcodes	315290008
Coronary Heart Disease	CPRD	Medcodes	315348000
Coronary Heart Disease	CPRD	Medcodes	315610002
Coronary Heart Disease	CPRD	Medcodes	315614006
Coronary Heart Disease	CPRD	Medcodes	3546002
Coronary Heart Disease	CPRD	Medcodes	35461000087105
Coronary Heart Disease	CPRD	Medcodes	35521000087104
Coronary Heart Disease	CPRD	Medcodes	35541000087108
Coronary Heart Disease	CPRD	Medcodes	35551000087106
Coronary Heart Disease	CPRD	Medcodes	35928006
Coronary Heart Disease	CPRD	Medcodes	359601003
Coronary Heart Disease	CPRD	Medcodes	36969009
Coronary Heart Disease	CPRD	Medcodes	371068009
Coronary Heart Disease	CPRD	Medcodes	371806006
Coronary Heart Disease	CPRD	Medcodes	371807002
Coronary Heart Disease	CPRD	Medcodes	371808007
Coronary Heart Disease	CPRD	Medcodes	371809004
Coronary Heart Disease	CPRD	Medcodes	371810009
Coronary Heart Disease	CPRD	Medcodes	390799004
Coronary Heart Disease	CPRD	Medcodes	394659003
Coronary Heart Disease	CPRD	Medcodes	394710008
Coronary Heart Disease	CPRD	Medcodes	394724007
Coronary Heart Disease	CPRD	Medcodes	397193006
Coronary Heart Disease	CPRD	Medcodes	398274000
Coronary Heart Disease	CPRD	Medcodes	399211009
Coronary Heart Disease	CPRD	Medcodes	401303003
Coronary Heart Disease	CPRD	Medcodes	401314000
Coronary Heart Disease	CPRD	Medcodes	408546009
Coronary Heart Disease	CPRD	Medcodes	412747004
Coronary Heart Disease	CPRD	Medcodes	41334000
Coronary Heart Disease	CPRD	Medcodes	413439005
Coronary Heart Disease	CPRD	Medcodes	413444003
Coronary Heart Disease	CPRD	Medcodes	413838009
Coronary Heart Disease	CPRD	Medcodes	413844008
Coronary Heart Disease	CPRD	Medcodes	414545008
Coronary Heart Disease	CPRD	Medcodes	414795007
Coronary Heart Disease	CPRD	Medcodes	415071007
Coronary Heart Disease	CPRD	Medcodes	418044006
Coronary Heart Disease	CPRD	Medcodes	42531007
Coronary Heart Disease	CPRD	Medcodes	426674009
Coronary Heart Disease	CPRD	Medcodes	428196007
Coronary Heart Disease	CPRD	Medcodes	428752002
Coronary Heart Disease	CPRD	Medcodes	429559004
Coronary Heart Disease	CPRD	Medcodes	429639007
Coronary Heart Disease	CPRD	Medcodes	443502000
Coronary Heart Disease	CPRD	Medcodes	4557003
Coronary Heart Disease	CPRD	Medcodes	46109009
Coronary Heart Disease	CPRD	Medcodes	482961000006104
Coronary Heart Disease	CPRD	Medcodes	52035003
Coronary Heart Disease	CPRD	Medcodes	53741008
Coronary Heart Disease	CPRD	Medcodes	54329005
Coronary Heart Disease	CPRD	Medcodes	57054005
Coronary Heart Disease	CPRD	Medcodes	58612006
Coronary Heart Disease	CPRD	Medcodes	59021001
Coronary Heart Disease	CPRD	Medcodes	59063002
Coronary Heart Disease	CPRD	Medcodes	59931005
Coronary Heart Disease	CPRD	Medcodes	61490001
Coronary Heart Disease	CPRD	Medcodes	621601000000104
Coronary Heart Disease	CPRD	Medcodes	62695002
Coronary Heart Disease	CPRD	Medcodes	64627002
Coronary Heart Disease	CPRD	Medcodes	65340007
Coronary Heart Disease	CPRD	Medcodes	65547006
Coronary Heart Disease	CPRD	Medcodes	66189004
Coronary Heart Disease	CPRD	Medcodes	66812002
Coronary Heart Disease	CPRD	Medcodes	68466008
Coronary Heart Disease	CPRD	Medcodes	698593009
Coronary Heart Disease	CPRD	Medcodes	699245006
Coronary Heart Disease	CPRD	Medcodes	70211005
Coronary Heart Disease	CPRD	Medcodes	703164000
Coronary Heart Disease	CPRD	Medcodes	703165004
Coronary Heart Disease	CPRD	Medcodes	703209002
Coronary Heart Disease	CPRD	Medcodes	703210007
Coronary Heart Disease	CPRD	Medcodes	703211006
Coronary Heart Disease	CPRD	Medcodes	703212004
Coronary Heart Disease	CPRD	Medcodes	703213009
Coronary Heart Disease	CPRD	Medcodes	703252002
Coronary Heart Disease	CPRD	Medcodes	703253007
Coronary Heart Disease	CPRD	Medcodes	703326006
Coronary Heart Disease	CPRD	Medcodes	703360004
Coronary Heart Disease	CPRD	Medcodes	704207005
Coronary Heart Disease	CPRD	Medcodes	70422006
Coronary Heart Disease	CPRD	Medcodes	707828002
Coronary Heart Disease	CPRD	Medcodes	710031008
Coronary Heart Disease	CPRD	Medcodes	713405002
Coronary Heart Disease	CPRD	Medcodes	723858002
Coronary Heart Disease	CPRD	Medcodes	723859005
Coronary Heart Disease	CPRD	Medcodes	723860000
Coronary Heart Disease	CPRD	Medcodes	726499301000119105
Coronary Heart Disease	CPRD	Medcodes	732230001
Coronary Heart Disease	CPRD	Medcodes	736962007
Coronary Heart Disease	CPRD	Medcodes	736963002
Coronary Heart Disease	CPRD	Medcodes	736964008
Coronary Heart Disease	CPRD	Medcodes	736965009
Coronary Heart Disease	CPRD	Medcodes	736966005
Coronary Heart Disease	CPRD	Medcodes	736967001
Coronary Heart Disease	CPRD	Medcodes	736968006
Coronary Heart Disease	CPRD	Medcodes	736969003
Coronary Heart Disease	CPRD	Medcodes	736970002
Coronary Heart Disease	CPRD	Medcodes	736971003
Coronary Heart Disease	CPRD	Medcodes	736972005
Coronary Heart Disease	CPRD	Medcodes	736973000
Coronary Heart Disease	CPRD	Medcodes	736978009
Coronary Heart Disease	CPRD	Medcodes	73795002
Coronary Heart Disease	CPRD	Medcodes	76593002
Coronary Heart Disease	CPRD	Medcodes	776219771000119107
Coronary Heart Disease	CPRD	Medcodes	78741000119103
Coronary Heart Disease	CPRD	Medcodes	79009004
Coronary Heart Disease	CPRD	Medcodes	791000119109
Coronary Heart Disease	CPRD	Medcodes	7921000
Coronary Heart Disease	CPRD	Medcodes	7921200
Coronary Heart Disease	CPRD	Medcodes	7921300
Coronary Heart Disease	CPRD	Medcodes	7925300
Coronary Heart Disease	CPRD	Medcodes	7926200
Coronary Heart Disease	CPRD	Medcodes	7926300
Coronary Heart Disease	CPRD	Medcodes	82522008
Coronary Heart Disease	CPRD	Medcodes	836293000
Coronary Heart Disease	CPRD	Medcodes	836294006
Coronary Heart Disease	CPRD	Medcodes	836295007
Coronary Heart Disease	CPRD	Medcodes	840309000
Coronary Heart Disease	CPRD	Medcodes	840312002
Coronary Heart Disease	CPRD	Medcodes	840316004
Coronary Heart Disease	CPRD	Medcodes	840609007
Coronary Heart Disease	CPRD	Medcodes	840680009
Coronary Heart Disease	CPRD	Medcodes	85053006
Coronary Heart Disease	CPRD	Medcodes	85284003
Coronary Heart Disease	CPRD	Medcodes	854491000006109
Coronary Heart Disease	CPRD	Medcodes	855991000006104
Coronary Heart Disease	CPRD	Medcodes	856011000006100
Coronary Heart Disease	CPRD	Medcodes	868217004
Coronary Heart Disease	CPRD	Medcodes	868220007
Coronary Heart Disease	CPRD	Medcodes	868224003
Coronary Heart Disease	CPRD	Medcodes	868225002
Coronary Heart Disease	CPRD	Medcodes	868226001
Coronary Heart Disease	CPRD	Medcodes	868227005
Coronary Heart Disease	CPRD	Medcodes	87343002
Coronary Heart Disease	CPRD	Medcodes	879955009
Coronary Heart Disease	CPRD	Medcodes	89323001
Coronary Heart Disease	CPRD	Medcodes	896689003
Coronary Heart Disease	CPRD	Medcodes	896691006
Coronary Heart Disease	CPRD	Medcodes	896696001
Coronary Heart Disease	CPRD	Medcodes	905351000006109
Coronary Heart Disease	CPRD	Medcodes	905381000006101
Coronary Heart Disease	CPRD	Medcodes	908791000006109
Coronary Heart Disease	CPRD	Medcodes	91335003
Coronary Heart Disease	CPRD	Medcodes	936451000000108
Coronary Heart Disease	CPRD	Medcodes	960181000006107
Coronary Heart Disease	CPRD	OPCS4	K40
Coronary Heart Disease	CPRD	OPCS4	K41
Coronary Heart Disease	CPRD	OPCS4	K42
Coronary Heart Disease	CPRD	OPCS4	K43
Coronary Heart Disease	CPRD	OPCS4	K44
Coronary Heart Disease	CPRD	OPCS4	K45
Coronary Heart Disease	CPRD	OPCS4	K46
Coronary Heart Disease	CPRD	OPCS4	K471
Coronary Heart Disease	CPRD	OPCS4	K49
Coronary Heart Disease	CPRD	OPCS4	K50
Coronary Heart Disease	CPRD	OPCS4	K75
Heart Failure	UKB	ICD10	I11.0
Heart Failure	UKB	ICD10	I13.0
Heart Failure	UKB	ICD10	I13.2
Heart Failure	UKB	ICD10	I50
Heart Failure	UKB	ICD9	40401
Heart Failure	UKB	ICD9	40403
Heart Failure	UKB	ICD9	40411
Heart Failure	UKB	ICD9	40413
Heart Failure	UKB	ICD9	40491
Heart Failure	UKB	ICD9	40493
Heart Failure	UKB	ICD9	428
Heart Failure	UKB	ICD9	4280
Heart Failure	UKB	ICD9	4281
Heart Failure	UKB	ICD9	4282
Heart Failure	UKB	ICD9	42820
Heart Failure	UKB	ICD9	42821
Heart Failure	UKB	ICD9	42822
Heart Failure	UKB	ICD9	42823
Heart Failure	UKB	ICD9	4283
Heart Failure	UKB	ICD9	42830
Heart Failure	UKB	ICD9	42831
Heart Failure	UKB	ICD9	42832
Heart Failure	UKB	ICD9	42833
Heart Failure	UKB	ICD9	4284
Heart Failure	UKB	ICD9	42840
Heart Failure	UKB	ICD9	42841
Heart Failure	UKB	ICD9	42842
Heart Failure	UKB	ICD9	42843
Heart Failure	UKB	ICD9	4289
Heart Failure	UKB	OPCS4	K02
Heart Failure	UKB	Read Codes	14A6.
Heart Failure	UKB	Read Codes	14A6.00
Heart Failure	UKB	Read Codes	14AM.
Heart Failure	UKB	Read Codes	14AM.00
Heart Failure	UKB	Read Codes	1O1..
Heart Failure	UKB	Read Codes	1O1..00
Heart Failure	UKB	Read Codes	388D.
Heart Failure	UKB	Read Codes	388D.00
Heart Failure	UKB	Read Codes	661M5
Heart Failure	UKB	Read Codes	661M500
Heart Failure	UKB	Read Codes	662T.
Heart Failure	UKB	Read Codes	662T.00
Heart Failure	UKB	Read Codes	662W.
Heart Failure	UKB	Read Codes	662W.00
Heart Failure	UKB	Read Codes	662f.
Heart Failure	UKB	Read Codes	662f.00
Heart Failure	UKB	Read Codes	662g.
Heart Failure	UKB	Read Codes	662g.00
Heart Failure	UKB	Read Codes	662h.
Heart Failure	UKB	Read Codes	662h.00
Heart Failure	UKB	Read Codes	662i.
Heart Failure	UKB	Read Codes	662i.00
Heart Failure	UKB	Read Codes	662p.
Heart Failure	UKB	Read Codes	662p.00
Heart Failure	UKB	Read Codes	679W1
Heart Failure	UKB	Read Codes	679W100
Heart Failure	UKB	Read Codes	679X.
Heart Failure	UKB	Read Codes	679X.00
Heart Failure	UKB	Read Codes	8B29.
Heart Failure	UKB	Read Codes	8B29.00
Heart Failure	UKB	Read Codes	8CL3.
Heart Failure	UKB	Read Codes	8CL3.00
Heart Failure	UKB	Read Codes	8CMK.
Heart Failure	UKB	Read Codes	8CMK.00
Heart Failure	UKB	Read Codes	8CMW8
Heart Failure	UKB	Read Codes	8CMW800
Heart Failure	UKB	Read Codes	8CeC.
Heart Failure	UKB	Read Codes	8CeC.00
Heart Failure	UKB	Read Codes	8H2S.
Heart Failure	UKB	Read Codes	8H2S.00
Heart Failure	UKB	Read Codes	8HBE.
Heart Failure	UKB	Read Codes	8HBE.00
Heart Failure	UKB	Read Codes	8HHz.
Heart Failure	UKB	Read Codes	8HHz.00
Heart Failure	UKB	Read Codes	8Hk0.
Heart Failure	UKB	Read Codes	8Hk0.00
Heart Failure	UKB	Read Codes	9N2p.
Heart Failure	UKB	Read Codes	9N2p.00
Heart Failure	UKB	Read Codes	9N6T.
Heart Failure	UKB	Read Codes	9N6T.00
Heart Failure	UKB	Read Codes	9On..
Heart Failure	UKB	Read Codes	9On..00
Heart Failure	UKB	Read Codes	9On0.
Heart Failure	UKB	Read Codes	9On0.00
Heart Failure	UKB	Read Codes	9On1.
Heart Failure	UKB	Read Codes	9On1.00
Heart Failure	UKB	Read Codes	9On2.
Heart Failure	UKB	Read Codes	9On2.00
Heart Failure	UKB	Read Codes	9On3.
Heart Failure	UKB	Read Codes	9On3.00
Heart Failure	UKB	Read Codes	9On4.
Heart Failure	UKB	Read Codes	9On4.00
Heart Failure	UKB	Read Codes	9Or..
Heart Failure	UKB	Read Codes	9Or..00
Heart Failure	UKB	Read Codes	9Or0.
Heart Failure	UKB	Read Codes	9Or0.00
Heart Failure	UKB	Read Codes	9Or1.
Heart Failure	UKB	Read Codes	9Or1.00
Heart Failure	UKB	Read Codes	9Or2.
Heart Failure	UKB	Read Codes	9Or2.00
Heart Failure	UKB	Read Codes	9Or3.
Heart Failure	UKB	Read Codes	9Or3.00
Heart Failure	UKB	Read Codes	9Or4.
Heart Failure	UKB	Read Codes	9Or4.00
Heart Failure	UKB	Read Codes	9Or5.
Heart Failure	UKB	Read Codes	9Or5.00
Heart Failure	UKB	Read Codes	9h1..
Heart Failure	UKB	Read Codes	9h1..00
Heart Failure	UKB	Read Codes	9h11.
Heart Failure	UKB	Read Codes	9h11.00
Heart Failure	UKB	Read Codes	9h12.
Heart Failure	UKB	Read Codes	9h12.00
Heart Failure	UKB	Read Codes	9hH..
Heart Failure	UKB	Read Codes	9hH..00
Heart Failure	UKB	Read Codes	9hH0.
Heart Failure	UKB	Read Codes	9hH0.00
Heart Failure	UKB	Read Codes	9hH1.
Heart Failure	UKB	Read Codes	9hH1.00
Heart Failure	UKB	Read Codes	G1yz1
Heart Failure	UKB	Read Codes	G1yz100
Heart Failure	UKB	Read Codes	G2101
Heart Failure	UKB	Read Codes	G210100
Heart Failure	UKB	Read Codes	G2111
Heart Failure	UKB	Read Codes	G211100
Heart Failure	UKB	Read Codes	G21z1
Heart Failure	UKB	Read Codes	G21z100
Heart Failure	UKB	Read Codes	G232.
Heart Failure	UKB	Read Codes	G232.00
Heart Failure	UKB	Read Codes	G234.
Heart Failure	UKB	Read Codes	G234.00
Heart Failure	UKB	Read Codes	G400.
Heart Failure	UKB	Read Codes	G400.00
Heart Failure	UKB	Read Codes	G41z.
Heart Failure	UKB	Read Codes	G41z.11
Heart Failure	UKB	Read Codes	G5540
Heart Failure	UKB	Read Codes	G554000
Heart Failure	UKB	Read Codes	G554011
Heart Failure	UKB	Read Codes	G58..
Heart Failure	UKB	Read Codes	G58..00
Heart Failure	UKB	Read Codes	G58..11
Heart Failure	UKB	Read Codes	G580.
Heart Failure	UKB	Read Codes	G580.00
Heart Failure	UKB	Read Codes	G580.11
Heart Failure	UKB	Read Codes	G580.12
Heart Failure	UKB	Read Codes	G580.13
Heart Failure	UKB	Read Codes	G580.14
Heart Failure	UKB	Read Codes	G5800
Heart Failure	UKB	Read Codes	G580000
Heart Failure	UKB	Read Codes	G5801
Heart Failure	UKB	Read Codes	G580100
Heart Failure	UKB	Read Codes	G5802
Heart Failure	UKB	Read Codes	G580200
Heart Failure	UKB	Read Codes	G5803
Heart Failure	UKB	Read Codes	G580300
Heart Failure	UKB	Read Codes	G5804
Heart Failure	UKB	Read Codes	G580400
Heart Failure	UKB	Read Codes	G581.
Heart Failure	UKB	Read Codes	G581.00
Heart Failure	UKB	Read Codes	G581.11
Heart Failure	UKB	Read Codes	G581.13
Heart Failure	UKB	Read Codes	G5810
Heart Failure	UKB	Read Codes	G581000
Heart Failure	UKB	Read Codes	G582.
Heart Failure	UKB	Read Codes	G582.00
Heart Failure	UKB	Read Codes	G584.
Heart Failure	UKB	Read Codes	G584.00
Heart Failure	UKB	Read Codes	G58z.
Heart Failure	UKB	Read Codes	G58z.00
Heart Failure	UKB	Read Codes	G58z.12
Heart Failure	UKB	Read Codes	G5yy9
Heart Failure	UKB	Read Codes	G5yy900
Heart Failure	UKB	Read Codes	G5yyA
Heart Failure	UKB	Read Codes	G5yyA00
Heart Failure	UKB	Read Codes	X102Y
Heart Failure	UKB	Read Codes	X201W
Heart Failure	UKB	Read Codes	X202l
Heart Failure	UKB	Read Codes	X203E
Heart Failure	UKB	Read Codes	XE0Un
Heart Failure	UKB	Read Codes	XE0Uz
Heart Failure	UKB	Read Codes	XE0V8
Heart Failure	UKB	Read Codes	XE0V9
Heart Failure	UKB	Read Codes	XE2QG
Heart Failure	UKB	Read Codes	XM1Qn
Heart Failure	UKB	Read Codes	XaBLt
Heart Failure	UKB	Read Codes	XaBwi
Heart Failure	UKB	Read Codes	XaIIU
Heart Failure	UKB	Read Codes	XaIIq
Heart Failure	UKB	Read Codes	XaIL7
Heart Failure	UKB	Read Codes	XaIQM
Heart Failure	UKB	Read Codes	XaIQN
Heart Failure	UKB	Read Codes	XaIpn
Heart Failure	UKB	Read Codes	XaItG
Heart Failure	UKB	Read Codes	XaJ4N
Heart Failure	UKB	Read Codes	XaJ4Y
Heart Failure	UKB	Read Codes	XaJ4Z
Heart Failure	UKB	Read Codes	XaJ9G
Heart Failure	UKB	Read Codes	XaJ9H
Heart Failure	UKB	Read Codes	XaJ9I
Heart Failure	UKB	Read Codes	XaJ9J
Heart Failure	UKB	Read Codes	XaK6W
Heart Failure	UKB	Read Codes	XaK6Y
Heart Failure	UKB	Read Codes	XaK6Z
Heart Failure	UKB	Read Codes	XaK6a
Heart Failure	UKB	Read Codes	XaKNW
Heart Failure	UKB	Read Codes	XaKNa
Heart Failure	UKB	Read Codes	XaKc0
Heart Failure	UKB	Read Codes	XaLCj
Heart Failure	UKB	Read Codes	XaLMx
Heart Failure	UKB	Read Codes	XaLN6
Heart Failure	UKB	Read Codes	XaLN7
Heart Failure	UKB	Read Codes	XaLNA
Heart Failure	UKB	Read Codes	XaLSI
Heart Failure	UKB	Read Codes	XaLon
Heart Failure	UKB	Read Codes	XaMFr
Heart Failure	UKB	Read Codes	XaMGm
Heart Failure	UKB	Read Codes	XaMGo
Heart Failure	UKB	Read Codes	XaMGs
Heart Failure	UKB	Read Codes	XaMGt
Heart Failure	UKB	Read Codes	XaMGu
Heart Failure	UKB	Read Codes	XaMJ9
Heart Failure	UKB	Read Codes	XaMJA
Heart Failure	UKB	Read Codes	XaMJB
Heart Failure	UKB	Read Codes	XaNUf
Heart Failure	UKB	Read Codes	XaO5n
Heart Failure	UKB	Read Codes	XaXkR
Heart Failure	UKB	Read Codes	XaXzw
Heart Failure	UKB	Read Codes	XaYbC
Heart Failure	UKB	Read Codes	XaYft
Heart Failure	UKB	Read Codes	XaZih
Heart Failure	UKB	Read Codes	ZRad.
Heart Failure	UKB	Read Codes	ZRad.00
Heart Failure	UKB	UKB FID 20002	1076
Heart Failure	UKB	UKB FID 20004	1098
Heart Failure	CPRD	ICD10	I11.0
Heart Failure	CPRD	ICD10	I13.0
Heart Failure	CPRD	ICD10	I13.2
Heart Failure	CPRD	ICD10	I50
Heart Failure	CPRD	Medcodes	10091002
Heart Failure	CPRD	Medcodes	10335000
Heart Failure	CPRD	Medcodes	10633002
Heart Failure	CPRD	Medcodes	111283005
Heart Failure	CPRD	Medcodes	128404006
Heart Failure	CPRD	Medcodes	134378009
Heart Failure	CPRD	Medcodes	134401001
Heart Failure	CPRD	Medcodes	153941000119100
Heart Failure	CPRD	Medcodes	1576321000006109
Heart Failure	CPRD	Medcodes	161505003
Heart Failure	CPRD	Medcodes	16838951000119100
Heart Failure	CPRD	Medcodes	1747691000006103
Heart Failure	CPRD	Medcodes	174808005
Heart Failure	CPRD	Medcodes	174809002
Heart Failure	CPRD	Medcodes	174810007
Heart Failure	CPRD	Medcodes	194767001
Heart Failure	CPRD	Medcodes	194779001
Heart Failure	CPRD	Medcodes	194781004
Heart Failure	CPRD	Medcodes	195111005
Heart Failure	CPRD	Medcodes	195112003
Heart Failure	CPRD	Medcodes	195114002
Heart Failure	CPRD	Medcodes	195130005
Heart Failure	CPRD	Medcodes	200171000000102
Heart Failure	CPRD	Medcodes	202231000000106
Heart Failure	CPRD	Medcodes	203791000000106
Heart Failure	CPRD	Medcodes	232973007
Heart Failure	CPRD	Medcodes	23341000119109
Heart Failure	CPRD	Medcodes	233871002
Heart Failure	CPRD	Medcodes	247361000000100
Heart Failure	CPRD	Medcodes	275514001
Heart Failure	CPRD	Medcodes	308118002
Heart Failure	CPRD	Medcodes	309634009
Heart Failure	CPRD	Medcodes	314206003
Heart Failure	CPRD	Medcodes	359617009
Heart Failure	CPRD	Medcodes	360371003
Heart Failure	CPRD	Medcodes	36315003
Heart Failure	CPRD	Medcodes	364006
Heart Failure	CPRD	Medcodes	367363000
Heart Failure	CPRD	Medcodes	390884006
Heart Failure	CPRD	Medcodes	390885007
Heart Failure	CPRD	Medcodes	395105005
Heart Failure	CPRD	Medcodes	395704004
Heart Failure	CPRD	Medcodes	399020009
Heart Failure	CPRD	Medcodes	414586001
Heart Failure	CPRD	Medcodes	414588000
Heart Failure	CPRD	Medcodes	414589008
Heart Failure	CPRD	Medcodes	416573008
Heart Failure	CPRD	Medcodes	416683003
Heart Failure	CPRD	Medcodes	417359009
Heart Failure	CPRD	Medcodes	417996009
Heart Failure	CPRD	Medcodes	418304008
Heart Failure	CPRD	Medcodes	420300004
Heart Failure	CPRD	Medcodes	420816009
Heart Failure	CPRD	Medcodes	420913000
Heart Failure	CPRD	Medcodes	421704003
Heart Failure	CPRD	Medcodes	422293003
Heart Failure	CPRD	Medcodes	42343007
Heart Failure	CPRD	Medcodes	423475008
Heart Failure	CPRD	Medcodes	424404003
Heart Failure	CPRD	Medcodes	426012001
Heart Failure	CPRD	Medcodes	426263006
Heart Failure	CPRD	Medcodes	426611007
Heart Failure	CPRD	Medcodes	43736008
Heart Failure	CPRD	Medcodes	441481004
Heart Failure	CPRD	Medcodes	441530006
Heart Failure	CPRD	Medcodes	44313006
Heart Failure	CPRD	Medcodes	443344007
Heart Failure	CPRD	Medcodes	446221000
Heart Failure	CPRD	Medcodes	46113002
Heart Failure	CPRD	Medcodes	48447003
Heart Failure	CPRD	Medcodes	49584005
Heart Failure	CPRD	Medcodes	5375005
Heart Failure	CPRD	Medcodes	56675007
Heart Failure	CPRD	Medcodes	60899001
Heart Failure	CPRD	Medcodes	609507007
Heart Failure	CPRD	Medcodes	66989003
Heart Failure	CPRD	Medcodes	698296002
Heart Failure	CPRD	Medcodes	698594003
Heart Failure	CPRD	Medcodes	703272007
Heart Failure	CPRD	Medcodes	703273002
Heart Failure	CPRD	Medcodes	703274008
Heart Failure	CPRD	Medcodes	703275009
Heart Failure	CPRD	Medcodes	703276005
Heart Failure	CPRD	Medcodes	704095000
Heart Failure	CPRD	Medcodes	713781000000103
Heart Failure	CPRD	Medcodes	713791000000101
Heart Failure	CPRD	Medcodes	716411000000109
Heart Failure	CPRD	Medcodes	716621000000101
Heart Failure	CPRD	Medcodes	716971000000109
Heart Failure	CPRD	Medcodes	717191000000108
Heart Failure	CPRD	Medcodes	717501000000108
Heart Failure	CPRD	Medcodes	717531000000102
Heart Failure	CPRD	Medcodes	71892000
Heart Failure	CPRD	Medcodes	781051000000108
Heart Failure	CPRD	Medcodes	788950000
Heart Failure	CPRD	Medcodes	789621000000105
Heart Failure	CPRD	Medcodes	79955004
Heart Failure	CPRD	Medcodes	812001000000102
Heart Failure	CPRD	Medcodes	813991000000101
Heart Failure	CPRD	Medcodes	83105008
Heart Failure	CPRD	Medcodes	835981000000108
Heart Failure	CPRD	Medcodes	84114007
Heart Failure	CPRD	Medcodes	851521000000102
Heart Failure	CPRD	Medcodes	85232009
Heart Failure	CPRD	Medcodes	872361000000105
Heart Failure	CPRD	Medcodes	87837008
Heart Failure	CPRD	Medcodes	88805009
Heart Failure	CPRD	Medcodes	898208007
Heart Failure	CPRD	Medcodes	905391000006103
Heart Failure	CPRD	Medcodes	90727007
Heart Failure	CPRD	Medcodes	915571000000102
Heart Failure	CPRD	Medcodes	92506005
Heart Failure	CPRD	Medcodes	96311000119109
Heart Failure	CPRD	Medcodes	G21z100
Heart Failure	CPRD	OPCS4	K02
Atrial Fibrillation	UKB	ICD10	I48
Atrial Fibrillation	UKB	ICD9	4273
Atrial Fibrillation	UKB	ICD9	42731
Atrial Fibrillation	UKB	ICD9	42732
Atrial Fibrillation	UKB	OPCS4	K621
Atrial Fibrillation	UKB	OPCS4	K622
Atrial Fibrillation	UKB	OPCS4	K623
Atrial Fibrillation	UKB	Read Codes	14AN.
Atrial Fibrillation	UKB	Read Codes	14AN.00
Atrial Fibrillation	UKB	Read Codes	14AR.
Atrial Fibrillation	UKB	Read Codes	14AR.00
Atrial Fibrillation	UKB	Read Codes	212R.
Atrial Fibrillation	UKB	Read Codes	212R.00
Atrial Fibrillation	UKB	Read Codes	3272.
Atrial Fibrillation	UKB	Read Codes	3272.00
Atrial Fibrillation	UKB	Read Codes	3273.
Atrial Fibrillation	UKB	Read Codes	3273.00
Atrial Fibrillation	UKB	Read Codes	662S.
Atrial Fibrillation	UKB	Read Codes	662S.00
Atrial Fibrillation	UKB	Read Codes	6A9..
Atrial Fibrillation	UKB	Read Codes	6A9..00
Atrial Fibrillation	UKB	Read Codes	9Os..
Atrial Fibrillation	UKB	Read Codes	9Os..00
Atrial Fibrillation	UKB	Read Codes	9Os0.
Atrial Fibrillation	UKB	Read Codes	9Os0.00
Atrial Fibrillation	UKB	Read Codes	9Os1.
Atrial Fibrillation	UKB	Read Codes	9Os1.00
Atrial Fibrillation	UKB	Read Codes	9Os2.
Atrial Fibrillation	UKB	Read Codes	9Os2.00
Atrial Fibrillation	UKB	Read Codes	9Os3.
Atrial Fibrillation	UKB	Read Codes	9Os3.00
Atrial Fibrillation	UKB	Read Codes	9Os4.
Atrial Fibrillation	UKB	Read Codes	9Os4.00
Atrial Fibrillation	UKB	Read Codes	9hF..
Atrial Fibrillation	UKB	Read Codes	9hF..00
Atrial Fibrillation	UKB	Read Codes	9hF1.
Atrial Fibrillation	UKB	Read Codes	9hF1.00
Atrial Fibrillation	UKB	Read Codes	G573.
Atrial Fibrillation	UKB	Read Codes	G573.00
Atrial Fibrillation	UKB	Read Codes	G5730
Atrial Fibrillation	UKB	Read Codes	G573000
Atrial Fibrillation	UKB	Read Codes	G5731
Atrial Fibrillation	UKB	Read Codes	G573100
Atrial Fibrillation	UKB	Read Codes	G5732
Atrial Fibrillation	UKB	Read Codes	G573200
Atrial Fibrillation	UKB	Read Codes	G5733
Atrial Fibrillation	UKB	Read Codes	G573300
Atrial Fibrillation	UKB	Read Codes	G5734
Atrial Fibrillation	UKB	Read Codes	G573400
Atrial Fibrillation	UKB	Read Codes	G5735
Atrial Fibrillation	UKB	Read Codes	G573500
Atrial Fibrillation	UKB	Read Codes	G573z
Atrial Fibrillation	UKB	Read Codes	G573z00
Atrial Fibrillation	UKB	Read Codes	X202S
Atrial Fibrillation	UKB	Read Codes	Xa2E8
Atrial Fibrillation	UKB	Read Codes	XaDv6
Atrial Fibrillation	UKB	Read Codes	XaIIT
Atrial Fibrillation	UKB	Read Codes	XaLFh
Atrial Fibrillation	UKB	Read Codes	XaLFj
Atrial Fibrillation	UKB	Read Codes	XaLFz
Atrial Fibrillation	UKB	Read Codes	XaMDF
Atrial Fibrillation	UKB	Read Codes	XaMDG
Atrial Fibrillation	UKB	Read Codes	XaMDH
Atrial Fibrillation	UKB	Read Codes	XaMDI
Atrial Fibrillation	UKB	Read Codes	XaMDK
Atrial Fibrillation	UKB	Read Codes	XaMFn
Atrial Fibrillation	UKB	Read Codes	XaMGD
Atrial Fibrillation	UKB	Read Codes	XaNRA
Atrial Fibrillation	UKB	Read Codes	XaOfa
Atrial Fibrillation	UKB	Read Codes	XaOft
Atrial Fibrillation	UKB	UKB FID 20002	1471
Atrial Fibrillation	UKB	UKB FID 20002	1483
Atrial Fibrillation	UKB	UKB FID 20004	1524
Atrial Fibrillation	UKB	UKB FID 20004	1553
Atrial Fibrillation	CPRD	ICD10	I48
Atrial Fibrillation	CPRD	Medcodes	1010405004
Atrial Fibrillation	CPRD	Medcodes	1066831000000104
Atrial Fibrillation	CPRD	Medcodes	120041000119109
Atrial Fibrillation	CPRD	Medcodes	134377004
Atrial Fibrillation	CPRD	Medcodes	143601000000104
Atrial Fibrillation	CPRD	Medcodes	15964901000119107
Atrial Fibrillation	CPRD	Medcodes	164889003
Atrial Fibrillation	CPRD	Medcodes	164890007
Atrial Fibrillation	CPRD	Medcodes	1823951000006107
Atrial Fibrillation	CPRD	Medcodes	195080001
Atrial Fibrillation	CPRD	Medcodes	196371000000102
Atrial Fibrillation	CPRD	Medcodes	233910005
Atrial Fibrillation	CPRD	Medcodes	233911009
Atrial Fibrillation	CPRD	Medcodes	248411000000105
Atrial Fibrillation	CPRD	Medcodes	282825002
Atrial Fibrillation	CPRD	Medcodes	300996004
Atrial Fibrillation	CPRD	Medcodes	312442005
Atrial Fibrillation	CPRD	Medcodes	314208002
Atrial Fibrillation	CPRD	Medcodes	425615007
Atrial Fibrillation	CPRD	Medcodes	426749004
Atrial Fibrillation	CPRD	Medcodes	426814001
Atrial Fibrillation	CPRD	Medcodes	427665004
Atrial Fibrillation	CPRD	Medcodes	428076002
Atrial Fibrillation	CPRD	Medcodes	440028005
Atrial Fibrillation	CPRD	Medcodes	440059007
Atrial Fibrillation	CPRD	Medcodes	49436004
Atrial Fibrillation	CPRD	Medcodes	5370000
Atrial Fibrillation	CPRD	Medcodes	706923002
Atrial Fibrillation	CPRD	Medcodes	707831001
Atrial Fibrillation	CPRD	Medcodes	707832008
Atrial Fibrillation	CPRD	Medcodes	713801000000102
Atrial Fibrillation	CPRD	Medcodes	715395008
Atrial Fibrillation	CPRD	Medcodes	716181000000109
Atrial Fibrillation	CPRD	Medcodes	716721000000107
Atrial Fibrillation	CPRD	Medcodes	716871000000101
Atrial Fibrillation	CPRD	Medcodes	716981000000106
Atrial Fibrillation	CPRD	Medcodes	717011000000100
Atrial Fibrillation	CPRD	Medcodes	717221000000101
Atrial Fibrillation	CPRD	Medcodes	717381000000109
Atrial Fibrillation	CPRD	Medcodes	720448006
Atrial Fibrillation	CPRD	Medcodes	762247006
Atrial Fibrillation	CPRD	OPCS4	K621
Atrial Fibrillation	CPRD	OPCS4	K622
Atrial Fibrillation	CPRD	OPCS4	K623
Peripheral Arterial Disease	UKB	ICD10	I73.1
Peripheral Arterial Disease	UKB	ICD10	I73.8
Peripheral Arterial Disease	UKB	ICD10	I73.9
Peripheral Arterial Disease	UKB	ICD10	I74.3
Peripheral Arterial Disease	UKB	ICD10	I74.4
Peripheral Arterial Disease	UKB	ICD10	I74.5
Peripheral Arterial Disease	UKB	ICD9	4431
Peripheral Arterial Disease	UKB	ICD9	4438
Peripheral Arterial Disease	UKB	ICD9	4439
Peripheral Arterial Disease	UKB	ICD9	4442
Peripheral Arterial Disease	UKB	ICD9	4448
Peripheral Arterial Disease	UKB	OPCS4	L50
Peripheral Arterial Disease	UKB	OPCS4	L51
Peripheral Arterial Disease	UKB	OPCS4	L52
Peripheral Arterial Disease	UKB	OPCS4	L53
Peripheral Arterial Disease	UKB	OPCS4	L54
Peripheral Arterial Disease	UKB	OPCS4	L55
Peripheral Arterial Disease	UKB	OPCS4	L56
Peripheral Arterial Disease	UKB	OPCS4	L57
Peripheral Arterial Disease	UKB	OPCS4	L58
Peripheral Arterial Disease	UKB	OPCS4	L59
Peripheral Arterial Disease	UKB	OPCS4	L60
Peripheral Arterial Disease	UKB	OPCS4	L61
Peripheral Arterial Disease	UKB	OPCS4	L62
Peripheral Arterial Disease	UKB	OPCS4	L63
Peripheral Arterial Disease	UKB	OPCS4	L64
Peripheral Arterial Disease	UKB	OPCS4	L65
Peripheral Arterial Disease	UKB	OPCS4	L66
Peripheral Arterial Disease	UKB	OPCS4	L67
Peripheral Arterial Disease	UKB	OPCS4	L68
Peripheral Arterial Disease	UKB	Read Codes	14F7.
Peripheral Arterial Disease	UKB	Read Codes	14F7.00
Peripheral Arterial Disease	UKB	Read Codes	14NB.
Peripheral Arterial Disease	UKB	Read Codes	14NB.00
Peripheral Arterial Disease	UKB	Read Codes	2G63.
Peripheral Arterial Disease	UKB	Read Codes	2G63.00
Peripheral Arterial Disease	UKB	Read Codes	7A100
Peripheral Arterial Disease	UKB	Read Codes	7A10000
Peripheral Arterial Disease	UKB	Read Codes	7A101
Peripheral Arterial Disease	UKB	Read Codes	7A10100
Peripheral Arterial Disease	UKB	Read Codes	7A102
Peripheral Arterial Disease	UKB	Read Codes	7A10200
Peripheral Arterial Disease	UKB	Read Codes	7A103
Peripheral Arterial Disease	UKB	Read Codes	7A10300
Peripheral Arterial Disease	UKB	Read Codes	7A12.
Peripheral Arterial Disease	UKB	Read Codes	7A12.00
Peripheral Arterial Disease	UKB	Read Codes	7A120
Peripheral Arterial Disease	UKB	Read Codes	7A12000
Peripheral Arterial Disease	UKB	Read Codes	7A121
Peripheral Arterial Disease	UKB	Read Codes	7A12100
Peripheral Arterial Disease	UKB	Read Codes	7A12111
Peripheral Arterial Disease	UKB	Read Codes	7A12112
Peripheral Arterial Disease	UKB	Read Codes	7A123
Peripheral Arterial Disease	UKB	Read Codes	7A12300
Peripheral Arterial Disease	UKB	Read Codes	7A12311
Peripheral Arterial Disease	UKB	Read Codes	7A12312
Peripheral Arterial Disease	UKB	Read Codes	7A12y
Peripheral Arterial Disease	UKB	Read Codes	7A12y00
Peripheral Arterial Disease	UKB	Read Codes	7A12z
Peripheral Arterial Disease	UKB	Read Codes	7A12z00
Peripheral Arterial Disease	UKB	Read Codes	7A192
Peripheral Arterial Disease	UKB	Read Codes	7A19200
Peripheral Arterial Disease	UKB	Read Codes	7A41.
Peripheral Arterial Disease	UKB	Read Codes	7A41.00
Peripheral Arterial Disease	UKB	Read Codes	7A410
Peripheral Arterial Disease	UKB	Read Codes	7A41000
Peripheral Arterial Disease	UKB	Read Codes	7A411
Peripheral Arterial Disease	UKB	Read Codes	7A41100
Peripheral Arterial Disease	UKB	Read Codes	7A412
Peripheral Arterial Disease	UKB	Read Codes	7A41200
Peripheral Arterial Disease	UKB	Read Codes	7A41211
Peripheral Arterial Disease	UKB	Read Codes	7A413
Peripheral Arterial Disease	UKB	Read Codes	7A41300
Peripheral Arterial Disease	UKB	Read Codes	7A41311
Peripheral Arterial Disease	UKB	Read Codes	7A414
Peripheral Arterial Disease	UKB	Read Codes	7A41400
Peripheral Arterial Disease	UKB	Read Codes	7A416
Peripheral Arterial Disease	UKB	Read Codes	7A41600
Peripheral Arterial Disease	UKB	Read Codes	7A419
Peripheral Arterial Disease	UKB	Read Codes	7A41900
Peripheral Arterial Disease	UKB	Read Codes	7A41B
Peripheral Arterial Disease	UKB	Read Codes	7A41B00
Peripheral Arterial Disease	UKB	Read Codes	7A41C
Peripheral Arterial Disease	UKB	Read Codes	7A41C00
Peripheral Arterial Disease	UKB	Read Codes	7A41F
Peripheral Arterial Disease	UKB	Read Codes	7A41F00
Peripheral Arterial Disease	UKB	Read Codes	7A41y
Peripheral Arterial Disease	UKB	Read Codes	7A41y00
Peripheral Arterial Disease	UKB	Read Codes	7A41z
Peripheral Arterial Disease	UKB	Read Codes	7A41z00
Peripheral Arterial Disease	UKB	Read Codes	7A42.
Peripheral Arterial Disease	UKB	Read Codes	7A42.00
Peripheral Arterial Disease	UKB	Read Codes	7A42.11
Peripheral Arterial Disease	UKB	Read Codes	7A420
Peripheral Arterial Disease	UKB	Read Codes	7A42000
Peripheral Arterial Disease	UKB	Read Codes	7A42011
Peripheral Arterial Disease	UKB	Read Codes	7A42012
Peripheral Arterial Disease	UKB	Read Codes	7A421
Peripheral Arterial Disease	UKB	Read Codes	7A42100
Peripheral Arterial Disease	UKB	Read Codes	7A42111
Peripheral Arterial Disease	UKB	Read Codes	7A42y
Peripheral Arterial Disease	UKB	Read Codes	7A42y00
Peripheral Arterial Disease	UKB	Read Codes	7A42z
Peripheral Arterial Disease	UKB	Read Codes	7A42z00
Peripheral Arterial Disease	UKB	Read Codes	7A43.
Peripheral Arterial Disease	UKB	Read Codes	7A43.00
Peripheral Arterial Disease	UKB	Read Codes	7A43.11
Peripheral Arterial Disease	UKB	Read Codes	7A430
Peripheral Arterial Disease	UKB	Read Codes	7A43000
Peripheral Arterial Disease	UKB	Read Codes	7A43011
Peripheral Arterial Disease	UKB	Read Codes	7A431
Peripheral Arterial Disease	UKB	Read Codes	7A43100
Peripheral Arterial Disease	UKB	Read Codes	7A43111
Peripheral Arterial Disease	UKB	Read Codes	7A433
Peripheral Arterial Disease	UKB	Read Codes	7A43300
Peripheral Arterial Disease	UKB	Read Codes	7A440
Peripheral Arterial Disease	UKB	Read Codes	7A44000
Peripheral Arterial Disease	UKB	Read Codes	7A441
Peripheral Arterial Disease	UKB	Read Codes	7A44100
Peripheral Arterial Disease	UKB	Read Codes	7A443
Peripheral Arterial Disease	UKB	Read Codes	7A44300
Peripheral Arterial Disease	UKB	Read Codes	7A444
Peripheral Arterial Disease	UKB	Read Codes	7A44400
Peripheral Arterial Disease	UKB	Read Codes	7A44y
Peripheral Arterial Disease	UKB	Read Codes	7A44y00
Peripheral Arterial Disease	UKB	Read Codes	7A44z
Peripheral Arterial Disease	UKB	Read Codes	7A44z00
Peripheral Arterial Disease	UKB	Read Codes	7A47.
Peripheral Arterial Disease	UKB	Read Codes	7A47.00
Peripheral Arterial Disease	UKB	Read Codes	7A47.11
Peripheral Arterial Disease	UKB	Read Codes	7A47.13
Peripheral Arterial Disease	UKB	Read Codes	7A47.14
Peripheral Arterial Disease	UKB	Read Codes	7A47.15
Peripheral Arterial Disease	UKB	Read Codes	7A47.16
Peripheral Arterial Disease	UKB	Read Codes	7A470
Peripheral Arterial Disease	UKB	Read Codes	7A47000
Peripheral Arterial Disease	UKB	Read Codes	7A471
Peripheral Arterial Disease	UKB	Read Codes	7A47100
Peripheral Arterial Disease	UKB	Read Codes	7A472
Peripheral Arterial Disease	UKB	Read Codes	7A47200
Peripheral Arterial Disease	UKB	Read Codes	7A473
Peripheral Arterial Disease	UKB	Read Codes	7A47300
Peripheral Arterial Disease	UKB	Read Codes	7A474
Peripheral Arterial Disease	UKB	Read Codes	7A47400
Peripheral Arterial Disease	UKB	Read Codes	7A476
Peripheral Arterial Disease	UKB	Read Codes	7A47600
Peripheral Arterial Disease	UKB	Read Codes	7A477
Peripheral Arterial Disease	UKB	Read Codes	7A47700
Peripheral Arterial Disease	UKB	Read Codes	7A47B
Peripheral Arterial Disease	UKB	Read Codes	7A47B00
Peripheral Arterial Disease	UKB	Read Codes	7A47C
Peripheral Arterial Disease	UKB	Read Codes	7A47C00
Peripheral Arterial Disease	UKB	Read Codes	7A47D
Peripheral Arterial Disease	UKB	Read Codes	7A47D00
Peripheral Arterial Disease	UKB	Read Codes	7A47y
Peripheral Arterial Disease	UKB	Read Codes	7A47y00
Peripheral Arterial Disease	UKB	Read Codes	7A47z
Peripheral Arterial Disease	UKB	Read Codes	7A47z00
Peripheral Arterial Disease	UKB	Read Codes	7A48.
Peripheral Arterial Disease	UKB	Read Codes	7A48.00
Peripheral Arterial Disease	UKB	Read Codes	7A48.11
Peripheral Arterial Disease	UKB	Read Codes	7A48.12
Peripheral Arterial Disease	UKB	Read Codes	7A48.14
Peripheral Arterial Disease	UKB	Read Codes	7A48.15
Peripheral Arterial Disease	UKB	Read Codes	7A48.16
Peripheral Arterial Disease	UKB	Read Codes	7A480
Peripheral Arterial Disease	UKB	Read Codes	7A48000
Peripheral Arterial Disease	UKB	Read Codes	7A481
Peripheral Arterial Disease	UKB	Read Codes	7A48100
Peripheral Arterial Disease	UKB	Read Codes	7A482
Peripheral Arterial Disease	UKB	Read Codes	7A48200
Peripheral Arterial Disease	UKB	Read Codes	7A483
Peripheral Arterial Disease	UKB	Read Codes	7A48300
Peripheral Arterial Disease	UKB	Read Codes	7A484
Peripheral Arterial Disease	UKB	Read Codes	7A48400
Peripheral Arterial Disease	UKB	Read Codes	7A485
Peripheral Arterial Disease	UKB	Read Codes	7A48500
Peripheral Arterial Disease	UKB	Read Codes	7A486
Peripheral Arterial Disease	UKB	Read Codes	7A48600
Peripheral Arterial Disease	UKB	Read Codes	7A487
Peripheral Arterial Disease	UKB	Read Codes	7A48700
Peripheral Arterial Disease	UKB	Read Codes	7A488
Peripheral Arterial Disease	UKB	Read Codes	7A48800
Peripheral Arterial Disease	UKB	Read Codes	7A48A
Peripheral Arterial Disease	UKB	Read Codes	7A48A00
Peripheral Arterial Disease	UKB	Read Codes	7A48B
Peripheral Arterial Disease	UKB	Read Codes	7A48B00
Peripheral Arterial Disease	UKB	Read Codes	7A48C
Peripheral Arterial Disease	UKB	Read Codes	7A48C00
Peripheral Arterial Disease	UKB	Read Codes	7A48D
Peripheral Arterial Disease	UKB	Read Codes	7A48D00
Peripheral Arterial Disease	UKB	Read Codes	7A48E
Peripheral Arterial Disease	UKB	Read Codes	7A48E00
Peripheral Arterial Disease	UKB	Read Codes	7A48y
Peripheral Arterial Disease	UKB	Read Codes	7A48y00
Peripheral Arterial Disease	UKB	Read Codes	7A48z
Peripheral Arterial Disease	UKB	Read Codes	7A48z00
Peripheral Arterial Disease	UKB	Read Codes	7A49.
Peripheral Arterial Disease	UKB	Read Codes	7A49.00
Peripheral Arterial Disease	UKB	Read Codes	7A49.11
Peripheral Arterial Disease	UKB	Read Codes	7A49.13
Peripheral Arterial Disease	UKB	Read Codes	7A49.14
Peripheral Arterial Disease	UKB	Read Codes	7A49.15
Peripheral Arterial Disease	UKB	Read Codes	7A490
Peripheral Arterial Disease	UKB	Read Codes	7A49000
Peripheral Arterial Disease	UKB	Read Codes	7A491
Peripheral Arterial Disease	UKB	Read Codes	7A49100
Peripheral Arterial Disease	UKB	Read Codes	7A492
Peripheral Arterial Disease	UKB	Read Codes	7A49200
Peripheral Arterial Disease	UKB	Read Codes	7A493
Peripheral Arterial Disease	UKB	Read Codes	7A49300
Peripheral Arterial Disease	UKB	Read Codes	7A494
Peripheral Arterial Disease	UKB	Read Codes	7A49400
Peripheral Arterial Disease	UKB	Read Codes	7A495
Peripheral Arterial Disease	UKB	Read Codes	7A49500
Peripheral Arterial Disease	UKB	Read Codes	7A496
Peripheral Arterial Disease	UKB	Read Codes	7A49600
Peripheral Arterial Disease	UKB	Read Codes	7A497
Peripheral Arterial Disease	UKB	Read Codes	7A49700
Peripheral Arterial Disease	UKB	Read Codes	7A498
Peripheral Arterial Disease	UKB	Read Codes	7A49800
Peripheral Arterial Disease	UKB	Read Codes	7A499
Peripheral Arterial Disease	UKB	Read Codes	7A49900
Peripheral Arterial Disease	UKB	Read Codes	7A49y
Peripheral Arterial Disease	UKB	Read Codes	7A49y00
Peripheral Arterial Disease	UKB	Read Codes	7A49z
Peripheral Arterial Disease	UKB	Read Codes	7A49z00
Peripheral Arterial Disease	UKB	Read Codes	7A4A.
Peripheral Arterial Disease	UKB	Read Codes	7A4A.00
Peripheral Arterial Disease	UKB	Read Codes	7A4A.11
Peripheral Arterial Disease	UKB	Read Codes	7A4A.13
Peripheral Arterial Disease	UKB	Read Codes	7A4A.14
Peripheral Arterial Disease	UKB	Read Codes	7A4A0
Peripheral Arterial Disease	UKB	Read Codes	7A4A000
Peripheral Arterial Disease	UKB	Read Codes	7A4A1
Peripheral Arterial Disease	UKB	Read Codes	7A4A100
Peripheral Arterial Disease	UKB	Read Codes	7A4A2
Peripheral Arterial Disease	UKB	Read Codes	7A4A200
Peripheral Arterial Disease	UKB	Read Codes	7A4A211
Peripheral Arterial Disease	UKB	Read Codes	7A4A212
Peripheral Arterial Disease	UKB	Read Codes	7A4A3
Peripheral Arterial Disease	UKB	Read Codes	7A4A300
Peripheral Arterial Disease	UKB	Read Codes	7A4A311
Peripheral Arterial Disease	UKB	Read Codes	7A4A7
Peripheral Arterial Disease	UKB	Read Codes	7A4A700
Peripheral Arterial Disease	UKB	Read Codes	7A4A8
Peripheral Arterial Disease	UKB	Read Codes	7A4A800
Peripheral Arterial Disease	UKB	Read Codes	7A4Ay
Peripheral Arterial Disease	UKB	Read Codes	7A4Ay00
Peripheral Arterial Disease	UKB	Read Codes	7A4B0
Peripheral Arterial Disease	UKB	Read Codes	7A4B000
Peripheral Arterial Disease	UKB	Read Codes	7A4B1
Peripheral Arterial Disease	UKB	Read Codes	7A4B100
Peripheral Arterial Disease	UKB	Read Codes	7A4B2
Peripheral Arterial Disease	UKB	Read Codes	7A4B200
Peripheral Arterial Disease	UKB	Read Codes	7A4B3
Peripheral Arterial Disease	UKB	Read Codes	7A4B300
Peripheral Arterial Disease	UKB	Read Codes	7A4B4
Peripheral Arterial Disease	UKB	Read Codes	7A4B400
Peripheral Arterial Disease	UKB	Read Codes	7A4B5
Peripheral Arterial Disease	UKB	Read Codes	7A4B500
Peripheral Arterial Disease	UKB	Read Codes	7A4B8
Peripheral Arterial Disease	UKB	Read Codes	7A4B800
Peripheral Arterial Disease	UKB	Read Codes	7A4B9
Peripheral Arterial Disease	UKB	Read Codes	7A4B900
Peripheral Arterial Disease	UKB	Read Codes	7A50.
Peripheral Arterial Disease	UKB	Read Codes	7A50.00
Peripheral Arterial Disease	UKB	Read Codes	7A500
Peripheral Arterial Disease	UKB	Read Codes	7A50000
Peripheral Arterial Disease	UKB	Read Codes	7A501
Peripheral Arterial Disease	UKB	Read Codes	7A50100
Peripheral Arterial Disease	UKB	Read Codes	7A502
Peripheral Arterial Disease	UKB	Read Codes	7A50200
Peripheral Arterial Disease	UKB	Read Codes	7A503
Peripheral Arterial Disease	UKB	Read Codes	7A50300
Peripheral Arterial Disease	UKB	Read Codes	C107.
Peripheral Arterial Disease	UKB	Read Codes	C107.00
Peripheral Arterial Disease	UKB	Read Codes	C1070
Peripheral Arterial Disease	UKB	Read Codes	C107000
Peripheral Arterial Disease	UKB	Read Codes	C1071
Peripheral Arterial Disease	UKB	Read Codes	C107100
Peripheral Arterial Disease	UKB	Read Codes	C1073
Peripheral Arterial Disease	UKB	Read Codes	C107300
Peripheral Arterial Disease	UKB	Read Codes	C1074
Peripheral Arterial Disease	UKB	Read Codes	C107400
Peripheral Arterial Disease	UKB	Read Codes	C107z
Peripheral Arterial Disease	UKB	Read Codes	C107z00
Peripheral Arterial Disease	UKB	Read Codes	C108G
Peripheral Arterial Disease	UKB	Read Codes	C108G00
Peripheral Arterial Disease	UKB	Read Codes	C109F
Peripheral Arterial Disease	UKB	Read Codes	C109F00
Peripheral Arterial Disease	UKB	Read Codes	C109F11
Peripheral Arterial Disease	UKB	Read Codes	C109F12
Peripheral Arterial Disease	UKB	Read Codes	C10EG
Peripheral Arterial Disease	UKB	Read Codes	C10EG00
Peripheral Arterial Disease	UKB	Read Codes	C10FF
Peripheral Arterial Disease	UKB	Read Codes	C10FF00
Peripheral Arterial Disease	UKB	Read Codes	G700.
Peripheral Arterial Disease	UKB	Read Codes	G700.11
Peripheral Arterial Disease	UKB	Read Codes	G702.
Peripheral Arterial Disease	UKB	Read Codes	G702.00
Peripheral Arterial Disease	UKB	Read Codes	G702z
Peripheral Arterial Disease	UKB	Read Codes	G702z00
Peripheral Arterial Disease	UKB	Read Codes	G73..
Peripheral Arterial Disease	UKB	Read Codes	G73..00
Peripheral Arterial Disease	UKB	Read Codes	G73..11
Peripheral Arterial Disease	UKB	Read Codes	G73..12
Peripheral Arterial Disease	UKB	Read Codes	G73..13
Peripheral Arterial Disease	UKB	Read Codes	G731.
Peripheral Arterial Disease	UKB	Read Codes	G731.00
Peripheral Arterial Disease	UKB	Read Codes	G7310
Peripheral Arterial Disease	UKB	Read Codes	G731000
Peripheral Arterial Disease	UKB	Read Codes	G731z
Peripheral Arterial Disease	UKB	Read Codes	G731z00
Peripheral Arterial Disease	UKB	Read Codes	G732.
Peripheral Arterial Disease	UKB	Read Codes	G732.00
Peripheral Arterial Disease	UKB	Read Codes	G7320
Peripheral Arterial Disease	UKB	Read Codes	G732000
Peripheral Arterial Disease	UKB	Read Codes	G7321
Peripheral Arterial Disease	UKB	Read Codes	G732100
Peripheral Arterial Disease	UKB	Read Codes	G733.
Peripheral Arterial Disease	UKB	Read Codes	G733.00
Peripheral Arterial Disease	UKB	Read Codes	G73y.
Peripheral Arterial Disease	UKB	Read Codes	G73y.00
Peripheral Arterial Disease	UKB	Read Codes	G73y0
Peripheral Arterial Disease	UKB	Read Codes	G73y000
Peripheral Arterial Disease	UKB	Read Codes	G73y1
Peripheral Arterial Disease	UKB	Read Codes	G73y100
Peripheral Arterial Disease	UKB	Read Codes	G73yz
Peripheral Arterial Disease	UKB	Read Codes	G73yz00
Peripheral Arterial Disease	UKB	Read Codes	G73z.
Peripheral Arterial Disease	UKB	Read Codes	G73z.00
Peripheral Arterial Disease	UKB	Read Codes	G73z0
Peripheral Arterial Disease	UKB	Read Codes	G73z000
Peripheral Arterial Disease	UKB	Read Codes	G73z011
Peripheral Arterial Disease	UKB	Read Codes	G73zz
Peripheral Arterial Disease	UKB	Read Codes	G73zz00
Peripheral Arterial Disease	UKB	Read Codes	G740.12
Peripheral Arterial Disease	UKB	Read Codes	G7424
Peripheral Arterial Disease	UKB	Read Codes	G742400
Peripheral Arterial Disease	UKB	Read Codes	G7425
Peripheral Arterial Disease	UKB	Read Codes	G742500
Peripheral Arterial Disease	UKB	Read Codes	G7426
Peripheral Arterial Disease	UKB	Read Codes	G742600
Peripheral Arterial Disease	UKB	Read Codes	G7427
Peripheral Arterial Disease	UKB	Read Codes	G742700
Peripheral Arterial Disease	UKB	Read Codes	G7429
Peripheral Arterial Disease	UKB	Read Codes	G742900
Peripheral Arterial Disease	UKB	Read Codes	G742z
Peripheral Arterial Disease	UKB	Read Codes	G742z00
Peripheral Arterial Disease	UKB	Read Codes	G74y0
Peripheral Arterial Disease	UKB	Read Codes	G74y000
Peripheral Arterial Disease	UKB	Read Codes	G74y1
Peripheral Arterial Disease	UKB	Read Codes	G74y100
Peripheral Arterial Disease	UKB	Read Codes	G74y2
Peripheral Arterial Disease	UKB	Read Codes	G74y200
Peripheral Arterial Disease	UKB	Read Codes	G74y3
Peripheral Arterial Disease	UKB	Read Codes	G74y300
Peripheral Arterial Disease	UKB	Read Codes	Gyu74
Peripheral Arterial Disease	UKB	Read Codes	Gyu7400
Peripheral Arterial Disease	UKB	Read Codes	M271.
Peripheral Arterial Disease	UKB	Read Codes	M271.12
Peripheral Arterial Disease	UKB	Read Codes	M2710
Peripheral Arterial Disease	UKB	Read Codes	M271000
Peripheral Arterial Disease	UKB	Read Codes	M2713
Peripheral Arterial Disease	UKB	Read Codes	M271300
Peripheral Arterial Disease	UKB	Read Codes	M2714
Peripheral Arterial Disease	UKB	Read Codes	M271400
Peripheral Arterial Disease	UKB	Read Codes	R0542
Peripheral Arterial Disease	UKB	Read Codes	R054200
Peripheral Arterial Disease	UKB	Read Codes	R0543
Peripheral Arterial Disease	UKB	Read Codes	R054300
Peripheral Arterial Disease	UKB	Read Codes	R0550
Peripheral Arterial Disease	UKB	Read Codes	R055000
Peripheral Arterial Disease	UKB	Read Codes	R055011
Peripheral Arterial Disease	UKB	Read Codes	X015H
Peripheral Arterial Disease	UKB	Read Codes	X015R
Peripheral Arterial Disease	UKB	Read Codes	X015S
Peripheral Arterial Disease	UKB	Read Codes	X015T
Peripheral Arterial Disease	UKB	Read Codes	X015U
Peripheral Arterial Disease	UKB	Read Codes	X015V
Peripheral Arterial Disease	UKB	Read Codes	X015W
Peripheral Arterial Disease	UKB	Read Codes	X015X
Peripheral Arterial Disease	UKB	Read Codes	X015Y
Peripheral Arterial Disease	UKB	Read Codes	X015Z
Peripheral Arterial Disease	UKB	Read Codes	X015a
Peripheral Arterial Disease	UKB	Read Codes	X015b
Peripheral Arterial Disease	UKB	Read Codes	X015c
Peripheral Arterial Disease	UKB	Read Codes	X015h
Peripheral Arterial Disease	UKB	Read Codes	X015u
Peripheral Arterial Disease	UKB	Read Codes	X0160
Peripheral Arterial Disease	UKB	Read Codes	X0161
Peripheral Arterial Disease	UKB	Read Codes	X203L
Peripheral Arterial Disease	UKB	Read Codes	X203Q
Peripheral Arterial Disease	UKB	Read Codes	X203T
Peripheral Arterial Disease	UKB	Read Codes	X203m
Peripheral Arterial Disease	UKB	Read Codes	X50Ba
Peripheral Arterial Disease	UKB	Read Codes	X50Bb
Peripheral Arterial Disease	UKB	Read Codes	X50Be
Peripheral Arterial Disease	UKB	Read Codes	X50Bf
Peripheral Arterial Disease	UKB	Read Codes	X50Bi
Peripheral Arterial Disease	UKB	Read Codes	XE0F0
Peripheral Arterial Disease	UKB	Read Codes	XE0F1
Peripheral Arterial Disease	UKB	Read Codes	XE0FK
Peripheral Arterial Disease	UKB	Read Codes	XE0FL
Peripheral Arterial Disease	UKB	Read Codes	XE0FM
Peripheral Arterial Disease	UKB	Read Codes	XE0FN
Peripheral Arterial Disease	UKB	Read Codes	XE0FO
Peripheral Arterial Disease	UKB	Read Codes	XE0FP
Peripheral Arterial Disease	UKB	Read Codes	XE0FQ
Peripheral Arterial Disease	UKB	Read Codes	XE0FR
Peripheral Arterial Disease	UKB	Read Codes	XE0FS
Peripheral Arterial Disease	UKB	Read Codes	XE0FX
Peripheral Arterial Disease	UKB	Read Codes	XE0FY
Peripheral Arterial Disease	UKB	Read Codes	XE0FZ
Peripheral Arterial Disease	UKB	Read Codes	XE0Fa
Peripheral Arterial Disease	UKB	Read Codes	XE0VO
Peripheral Arterial Disease	UKB	Read Codes	XE0VP
Peripheral Arterial Disease	UKB	Read Codes	XE0VR
Peripheral Arterial Disease	UKB	Read Codes	XE0VT
Peripheral Arterial Disease	UKB	Read Codes	XE10I
Peripheral Arterial Disease	UKB	Read Codes	XE1BQ
Peripheral Arterial Disease	UKB	Read Codes	XM1Ic
Peripheral Arterial Disease	UKB	Read Codes	XM1Id
Peripheral Arterial Disease	UKB	Read Codes	XM1Ie
Peripheral Arterial Disease	UKB	Read Codes	XM1If
Peripheral Arterial Disease	UKB	Read Codes	XM1Ig
Peripheral Arterial Disease	UKB	Read Codes	XM1Ih
Peripheral Arterial Disease	UKB	Read Codes	XM1Ii
Peripheral Arterial Disease	UKB	Read Codes	XM1Ip
Peripheral Arterial Disease	UKB	Read Codes	XM1Iq
Peripheral Arterial Disease	UKB	Read Codes	XM1Ir
Peripheral Arterial Disease	UKB	Read Codes	XM1Is
Peripheral Arterial Disease	UKB	Read Codes	XM1It
Peripheral Arterial Disease	UKB	Read Codes	XM1Iu
Peripheral Arterial Disease	UKB	Read Codes	XM1Iv
Peripheral Arterial Disease	UKB	Read Codes	XM1Iw
Peripheral Arterial Disease	UKB	Read Codes	XM1KK
Peripheral Arterial Disease	UKB	Read Codes	XM1M5
Peripheral Arterial Disease	UKB	Read Codes	XM1Qu
Peripheral Arterial Disease	UKB	Read Codes	XM1Qx
Peripheral Arterial Disease	UKB	Read Codes	Xa84U
Peripheral Arterial Disease	UKB	Read Codes	XaB5X
Peripheral Arterial Disease	UKB	Read Codes	XaBFI
Peripheral Arterial Disease	UKB	Read Codes	XaBL7
Peripheral Arterial Disease	UKB	Read Codes	XaBrm
Peripheral Arterial Disease	UKB	Read Codes	XaDmh
Peripheral Arterial Disease	UKB	Read Codes	XaDmi
Peripheral Arterial Disease	UKB	Read Codes	XaFmK
Peripheral Arterial Disease	UKB	Read Codes	XaFn7
Peripheral Arterial Disease	UKB	Read Codes	XaMNe
Peripheral Arterial Disease	UKB	Read Codes	Xaa0J
Abdominal Aortic Aneurysm	UKB	ICD10	I71.3
Abdominal Aortic Aneurysm	UKB	ICD10	I71.4
Abdominal Aortic Aneurysm	UKB	ICD10	I71.5
Abdominal Aortic Aneurysm	UKB	ICD10	I71.6
Abdominal Aortic Aneurysm	UKB	ICD10	I71.9
Abdominal Aortic Aneurysm	UKB	ICD9	441
Abdominal Aortic Aneurysm	UKB	ICD9	4410
Abdominal Aortic Aneurysm	UKB	ICD9	44102
Abdominal Aortic Aneurysm	UKB	ICD9	44103
Abdominal Aortic Aneurysm	UKB	ICD9	4413
Abdominal Aortic Aneurysm	UKB	ICD9	4414
Abdominal Aortic Aneurysm	UKB	ICD9	4415
Abdominal Aortic Aneurysm	UKB	ICD9	4416
Abdominal Aortic Aneurysm	UKB	ICD9	4417
Abdominal Aortic Aneurysm	UKB	ICD9	4418
Abdominal Aortic Aneurysm	UKB	OPCS4	L183
Abdominal Aortic Aneurysm	UKB	OPCS4	L184
Abdominal Aortic Aneurysm	UKB	OPCS4	L185
Abdominal Aortic Aneurysm	UKB	OPCS4	L186
Abdominal Aortic Aneurysm	UKB	OPCS4	L193
Abdominal Aortic Aneurysm	UKB	OPCS4	L194
Abdominal Aortic Aneurysm	UKB	OPCS4	L195
Abdominal Aortic Aneurysm	UKB	OPCS4	L196
Abdominal Aortic Aneurysm	UKB	OPCS4	L203
Abdominal Aortic Aneurysm	UKB	OPCS4	L204
Abdominal Aortic Aneurysm	UKB	OPCS4	L205
Abdominal Aortic Aneurysm	UKB	OPCS4	L206
Abdominal Aortic Aneurysm	UKB	OPCS4	L212
Abdominal Aortic Aneurysm	UKB	OPCS4	L213
Abdominal Aortic Aneurysm	UKB	OPCS4	L214
Abdominal Aortic Aneurysm	UKB	OPCS4	L215
Abdominal Aortic Aneurysm	UKB	OPCS4	L216
Abdominal Aortic Aneurysm	UKB	OPCS4	L231
Abdominal Aortic Aneurysm	UKB	OPCS4	L232
Abdominal Aortic Aneurysm	UKB	OPCS4	L233
Abdominal Aortic Aneurysm	UKB	OPCS4	L236
Abdominal Aortic Aneurysm	UKB	OPCS4	L254
Abdominal Aortic Aneurysm	UKB	OPCS4	L265
Abdominal Aortic Aneurysm	UKB	OPCS4	L266
Abdominal Aortic Aneurysm	UKB	OPCS4	L271
Abdominal Aortic Aneurysm	UKB	OPCS4	L272
Abdominal Aortic Aneurysm	UKB	OPCS4	L275
Abdominal Aortic Aneurysm	UKB	OPCS4	L276
Abdominal Aortic Aneurysm	UKB	OPCS4	L281
Abdominal Aortic Aneurysm	UKB	OPCS4	L282
Abdominal Aortic Aneurysm	UKB	OPCS4	L285
Abdominal Aortic Aneurysm	UKB	OPCS4	L286
Abdominal Aortic Aneurysm	UKB	Read Codes	14AE.
Abdominal Aortic Aneurysm	UKB	Read Codes	14AE.00
Abdominal Aortic Aneurysm	UKB	Read Codes	7A110
Abdominal Aortic Aneurysm	UKB	Read Codes	7A11000
Abdominal Aortic Aneurysm	UKB	Read Codes	7A112
Abdominal Aortic Aneurysm	UKB	Read Codes	7A11200
Abdominal Aortic Aneurysm	UKB	Read Codes	7A11211
Abdominal Aortic Aneurysm	UKB	Read Codes	7A13.
Abdominal Aortic Aneurysm	UKB	Read Codes	7A13.00
Abdominal Aortic Aneurysm	UKB	Read Codes	7A13.11
Abdominal Aortic Aneurysm	UKB	Read Codes	7A133
Abdominal Aortic Aneurysm	UKB	Read Codes	7A13300
Abdominal Aortic Aneurysm	UKB	Read Codes	7A134
Abdominal Aortic Aneurysm	UKB	Read Codes	7A13400
Abdominal Aortic Aneurysm	UKB	Read Codes	7A13411
Abdominal Aortic Aneurysm	UKB	Read Codes	7A13y
Abdominal Aortic Aneurysm	UKB	Read Codes	7A13y00
Abdominal Aortic Aneurysm	UKB	Read Codes	7A13z
Abdominal Aortic Aneurysm	UKB	Read Codes	7A13z00
Abdominal Aortic Aneurysm	UKB	Read Codes	G714.
Abdominal Aortic Aneurysm	UKB	Read Codes	G714.00
Abdominal Aortic Aneurysm	UKB	Read Codes	G714.11
Abdominal Aortic Aneurysm	UKB	Read Codes	G716.
Abdominal Aortic Aneurysm	UKB	Read Codes	G716.00
Abdominal Aortic Aneurysm	UKB	Read Codes	G7160
Abdominal Aortic Aneurysm	UKB	Read Codes	G716000
Abdominal Aortic Aneurysm	UKB	Read Codes	X015v
Abdominal Aortic Aneurysm	UKB	Read Codes	X015y
Abdominal Aortic Aneurysm	UKB	Read Codes	XE0Ey
Abdominal Aortic Aneurysm	UKB	Read Codes	XE0F2
Abdominal Aortic Aneurysm	UKB	UKB FID 20002	1492
Abdominal Aortic Aneurysm	UKB	UKB FID 20004	1104
Abdominal Aortic Aneurysm	CPRD	ICD10	I71.3
Abdominal Aortic Aneurysm	CPRD	ICD10	I71.4
Abdominal Aortic Aneurysm	CPRD	ICD10	I71.5
Abdominal Aortic Aneurysm	CPRD	ICD10	I71.6
Abdominal Aortic Aneurysm	CPRD	ICD10	I71.9
Abdominal Aortic Aneurysm	CPRD	Medcodes	14336007
Abdominal Aortic Aneurysm	CPRD	Medcodes	161514008
Abdominal Aortic Aneurysm	CPRD	Medcodes	175282008
Abdominal Aortic Aneurysm	CPRD	Medcodes	175283003
Abdominal Aortic Aneurysm	CPRD	Medcodes	175297006
Abdominal Aortic Aneurysm	CPRD	Medcodes	175301002
Abdominal Aortic Aneurysm	CPRD	Medcodes	175338002
Abdominal Aortic Aneurysm	CPRD	Medcodes	175339005
Abdominal Aortic Aneurysm	CPRD	Medcodes	175340007
Abdominal Aortic Aneurysm	CPRD	Medcodes	195258006
Abdominal Aortic Aneurysm	CPRD	Medcodes	195265003
Abdominal Aortic Aneurysm	CPRD	Medcodes	195268001
Abdominal Aortic Aneurysm	CPRD	Medcodes	233370007
Abdominal Aortic Aneurysm	CPRD	Medcodes	233374003
Abdominal Aortic Aneurysm	CPRD	Medcodes	233376001
Abdominal Aortic Aneurysm	CPRD	Medcodes	233377005
Abdominal Aortic Aneurysm	CPRD	Medcodes	233984007
Abdominal Aortic Aneurysm	CPRD	Medcodes	233985008
Abdominal Aortic Aneurysm	CPRD	Medcodes	265492000
Abdominal Aortic Aneurysm	CPRD	Medcodes	265493005
Abdominal Aortic Aneurysm	CPRD	Medcodes	265495003
Abdominal Aortic Aneurysm	CPRD	Medcodes	306993002
Abdominal Aortic Aneurysm	CPRD	Medcodes	307701005
Abdominal Aortic Aneurysm	CPRD	Medcodes	378481000000107
Abdominal Aortic Aneurysm	CPRD	Medcodes	378491000000109
Abdominal Aortic Aneurysm	CPRD	Medcodes	427231006
Abdominal Aortic Aneurysm	CPRD	Medcodes	428809009
Abdominal Aortic Aneurysm	CPRD	Medcodes	428998009
Abdominal Aortic Aneurysm	CPRD	Medcodes	429167002
Abdominal Aortic Aneurysm	CPRD	Medcodes	429205001
Abdominal Aortic Aneurysm	CPRD	Medcodes	429679003
Abdominal Aortic Aneurysm	CPRD	Medcodes	429706004
Abdominal Aortic Aneurysm	CPRD	Medcodes	441612006
Abdominal Aortic Aneurysm	CPRD	Medcodes	448122008
Abdominal Aortic Aneurysm	CPRD	Medcodes	449530008
Abdominal Aortic Aneurysm	CPRD	Medcodes	67362008
Abdominal Aortic Aneurysm	CPRD	Medcodes	698995008
Abdominal Aortic Aneurysm	CPRD	Medcodes	698996009
Abdominal Aortic Aneurysm	CPRD	Medcodes	74883004
Abdominal Aortic Aneurysm	CPRD	Medcodes	75878002
Abdominal Aortic Aneurysm	CPRD	Medcodes	764965000
Abdominal Aortic Aneurysm	CPRD	Medcodes	771453009
Abdominal Aortic Aneurysm	CPRD	Medcodes	7A13400
Abdominal Aortic Aneurysm	CPRD	Medcodes	890220003
Abdominal Aortic Aneurysm	CPRD	OPCS4	L183
Abdominal Aortic Aneurysm	CPRD	OPCS4	L184
Abdominal Aortic Aneurysm	CPRD	OPCS4	L185
Abdominal Aortic Aneurysm	CPRD	OPCS4	L186
Abdominal Aortic Aneurysm	CPRD	OPCS4	L193
Abdominal Aortic Aneurysm	CPRD	OPCS4	L194
Abdominal Aortic Aneurysm	CPRD	OPCS4	L195
Abdominal Aortic Aneurysm	CPRD	OPCS4	L196
Abdominal Aortic Aneurysm	CPRD	OPCS4	L203
Abdominal Aortic Aneurysm	CPRD	OPCS4	L204
Abdominal Aortic Aneurysm	CPRD	OPCS4	L205
Abdominal Aortic Aneurysm	CPRD	OPCS4	L206
Abdominal Aortic Aneurysm	CPRD	OPCS4	L212
Abdominal Aortic Aneurysm	CPRD	OPCS4	L213
Abdominal Aortic Aneurysm	CPRD	OPCS4	L214
Abdominal Aortic Aneurysm	CPRD	OPCS4	L215
Abdominal Aortic Aneurysm	CPRD	OPCS4	L216
Abdominal Aortic Aneurysm	CPRD	OPCS4	L231
Abdominal Aortic Aneurysm	CPRD	OPCS4	L232
Abdominal Aortic Aneurysm	CPRD	OPCS4	L233
Abdominal Aortic Aneurysm	CPRD	OPCS4	L236
Abdominal Aortic Aneurysm	CPRD	OPCS4	L254
Abdominal Aortic Aneurysm	CPRD	OPCS4	L265
Abdominal Aortic Aneurysm	CPRD	OPCS4	L266
Abdominal Aortic Aneurysm	CPRD	OPCS4	L271
Abdominal Aortic Aneurysm	CPRD	OPCS4	L272
Abdominal Aortic Aneurysm	CPRD	OPCS4	L275
Abdominal Aortic Aneurysm	CPRD	OPCS4	L276
Abdominal Aortic Aneurysm	CPRD	OPCS4	L281
Abdominal Aortic Aneurysm	CPRD	OPCS4	L282
Abdominal Aortic Aneurysm	CPRD	OPCS4	L285
Abdominal Aortic Aneurysm	CPRD	OPCS4	L286
Sudden Cardiac Death	UKB	ICD10	I46.0
Sudden Cardiac Death	UKB	ICD10	I46.1
Sudden Cardiac Death	UKB	ICD10	I46.9
Sudden Cardiac Death	UKB	ICD10	I47.0
Sudden Cardiac Death	UKB	ICD10	I47.2
Sudden Cardiac Death	UKB	ICD10	I49.0
Sudden Cardiac Death	UKB	ICD9	4271
Sudden Cardiac Death	UKB	ICD9	4274
Sudden Cardiac Death	UKB	ICD9	4275
Sudden Cardiac Death	CPRD	ICD10	I46.0
Sudden Cardiac Death	CPRD	ICD10	I46.1
Sudden Cardiac Death	CPRD	ICD10	I46.9
Sudden Cardiac Death	CPRD	ICD10	I47.0
Sudden Cardiac Death	CPRD	ICD10	I47.2
Sudden Cardiac Death	CPRD	ICD10	I49.0
Sudden Cardiac Death	CPRD	Medcodes	195083004
Sudden Cardiac Death	CPRD	Medcodes	233927002
Sudden Cardiac Death	CPRD	Medcodes	95281009
Ischaemic Stroke	UKB	ICD10	I63.0
Ischaemic Stroke	UKB	ICD10	I63.1
Ischaemic Stroke	UKB	ICD10	I63.2
Ischaemic Stroke	UKB	ICD10	I63.3
Ischaemic Stroke	UKB	ICD10	I63.4
Ischaemic Stroke	UKB	ICD10	I63.5
Ischaemic Stroke	UKB	ICD10	I63.8
Ischaemic Stroke	UKB	ICD10	I63.9
Ischaemic Stroke	UKB	ICD10	I69.3
Ischaemic Stroke	UKB	ICD9	4330
Ischaemic Stroke	UKB	ICD9	4333
Ischaemic Stroke	UKB	ICD9	4339
Ischaemic Stroke	UKB	ICD9	4340
Ischaemic Stroke	UKB	ICD9	4341
Ischaemic Stroke	UKB	ICD9	4349
Ischaemic Stroke	UKB	ICD9	438
Ischaemic Stroke	UKB	OPCS4	L354
Ischaemic Stroke	UKB	Read Codes	G63..
Ischaemic Stroke	UKB	Read Codes	G63..11
Ischaemic Stroke	UKB	Read Codes	G63y0
Ischaemic Stroke	UKB	Read Codes	G63y000
Ischaemic Stroke	UKB	Read Codes	G63y1
Ischaemic Stroke	UKB	Read Codes	G63y100
Ischaemic Stroke	UKB	Read Codes	G64..
Ischaemic Stroke	UKB	Read Codes	G64..00
Ischaemic Stroke	UKB	Read Codes	G64..11
Ischaemic Stroke	UKB	Read Codes	G64..12
Ischaemic Stroke	UKB	Read Codes	G64..13
Ischaemic Stroke	UKB	Read Codes	G640.
Ischaemic Stroke	UKB	Read Codes	G640.00
Ischaemic Stroke	UKB	Read Codes	G6400
Ischaemic Stroke	UKB	Read Codes	G640000
Ischaemic Stroke	UKB	Read Codes	G641.
Ischaemic Stroke	UKB	Read Codes	G641.00
Ischaemic Stroke	UKB	Read Codes	G641.11
Ischaemic Stroke	UKB	Read Codes	G6410
Ischaemic Stroke	UKB	Read Codes	G641000
Ischaemic Stroke	UKB	Read Codes	G64z.
Ischaemic Stroke	UKB	Read Codes	G64z.00
Ischaemic Stroke	UKB	Read Codes	G64z.11
Ischaemic Stroke	UKB	Read Codes	G64z.12
Ischaemic Stroke	UKB	Read Codes	G64z0
Ischaemic Stroke	UKB	Read Codes	G64z000
Ischaemic Stroke	UKB	Read Codes	G64z1
Ischaemic Stroke	UKB	Read Codes	G64z100
Ischaemic Stroke	UKB	Read Codes	G64z111
Ischaemic Stroke	UKB	Read Codes	G64z2
Ischaemic Stroke	UKB	Read Codes	G64z200
Ischaemic Stroke	UKB	Read Codes	G64z3
Ischaemic Stroke	UKB	Read Codes	G64z300
Ischaemic Stroke	UKB	Read Codes	G64z4
Ischaemic Stroke	UKB	Read Codes	G64z400
Ischaemic Stroke	UKB	Read Codes	G683.
Ischaemic Stroke	UKB	Read Codes	G683.00
Ischaemic Stroke	UKB	Read Codes	G6W..
Ischaemic Stroke	UKB	Read Codes	G6W..00
Ischaemic Stroke	UKB	Read Codes	G6X..
Ischaemic Stroke	UKB	Read Codes	G6X..00
Ischaemic Stroke	UKB	Read Codes	Gyu63
Ischaemic Stroke	UKB	Read Codes	Gyu6300
Ischaemic Stroke	UKB	Read Codes	Gyu64
Ischaemic Stroke	UKB	Read Codes	Gyu6400
Ischaemic Stroke	UKB	Read Codes	Gyu6G
Ischaemic Stroke	UKB	Read Codes	Gyu6G00
Ischaemic Stroke	UKB	Read Codes	X00D3
Ischaemic Stroke	UKB	Read Codes	X00D4
Ischaemic Stroke	UKB	Read Codes	X00D9
Ischaemic Stroke	UKB	Read Codes	X203V
Ischaemic Stroke	UKB	Read Codes	XE0VG
Ischaemic Stroke	UKB	Read Codes	XE0VI
Ischaemic Stroke	UKB	Read Codes	XE0VJ
Ischaemic Stroke	UKB	Read Codes	Xa00J
Ischaemic Stroke	UKB	Read Codes	Xa00K
Ischaemic Stroke	UKB	Read Codes	Xa00M
Ischaemic Stroke	UKB	Read Codes	Xa0kZ
Ischaemic Stroke	UKB	Read Codes	XaBEC
Ischaemic Stroke	UKB	Read Codes	XaBED
Ischaemic Stroke	UKB	Read Codes	XaJgQ
Ischaemic Stroke	UKB	UKB FID 20002	1583
Ischaemic Stroke	CPRD	ICD10	I63.0
Ischaemic Stroke	CPRD	ICD10	I63.1
Ischaemic Stroke	CPRD	ICD10	I63.2
Ischaemic Stroke	CPRD	ICD10	I63.3
Ischaemic Stroke	CPRD	ICD10	I63.4
Ischaemic Stroke	CPRD	ICD10	I63.5
Ischaemic Stroke	CPRD	ICD10	I63.8
Ischaemic Stroke	CPRD	ICD10	I63.9
Ischaemic Stroke	CPRD	ICD10	I69.3
Ischaemic Stroke	CPRD	Medcodes	1055001
Ischaemic Stroke	CPRD	Medcodes	1089411000000104
Ischaemic Stroke	CPRD	Medcodes	125081000119106
Ischaemic Stroke	CPRD	Medcodes	140921000119102
Ischaemic Stroke	CPRD	Medcodes	16002031000119102
Ischaemic Stroke	CPRD	Medcodes	16002111000119106
Ischaemic Stroke	CPRD	Medcodes	16661971000119104
Ischaemic Stroke	CPRD	Medcodes	16896891000119106
Ischaemic Stroke	CPRD	Medcodes	195185009
Ischaemic Stroke	CPRD	Medcodes	195186005
Ischaemic Stroke	CPRD	Medcodes	195189003
Ischaemic Stroke	CPRD	Medcodes	195190007
Ischaemic Stroke	CPRD	Medcodes	195230003
Ischaemic Stroke	CPRD	Medcodes	195243003
Ischaemic Stroke	CPRD	Medcodes	20059004
Ischaemic Stroke	CPRD	Medcodes	230691006
Ischaemic Stroke	CPRD	Medcodes	230692004
Ischaemic Stroke	CPRD	Medcodes	23671000119107
Ischaemic Stroke	CPRD	Medcodes	251770561000119107
Ischaemic Stroke	CPRD	Medcodes	266253001
Ischaemic Stroke	CPRD	Medcodes	307766002
Ischaemic Stroke	CPRD	Medcodes	307767006
Ischaemic Stroke	CPRD	Medcodes	329461000119102
Ischaemic Stroke	CPRD	Medcodes	329641000119104
Ischaemic Stroke	CPRD	Medcodes	330791000119108
Ischaemic Stroke	CPRD	Medcodes	33301000119105
Ischaemic Stroke	CPRD	Medcodes	371040005
Ischaemic Stroke	CPRD	Medcodes	371041009
Ischaemic Stroke	CPRD	Medcodes	413102000
Ischaemic Stroke	CPRD	Medcodes	413758000
Ischaemic Stroke	CPRD	Medcodes	422504002
Ischaemic Stroke	CPRD	Medcodes	432504007
Ischaemic Stroke	CPRD	Medcodes	496369931000119104
Ischaemic Stroke	CPRD	Medcodes	705128004
Ischaemic Stroke	CPRD	Medcodes	705130002
Ischaemic Stroke	CPRD	Medcodes	71444005
Ischaemic Stroke	CPRD	Medcodes	723082006
Ischaemic Stroke	CPRD	Medcodes	724424009
Ischaemic Stroke	CPRD	Medcodes	75543006
Ischaemic Stroke	CPRD	Medcodes	762005171000119101
Ischaemic Stroke	CPRD	Medcodes	78569004
Ischaemic Stroke	CPRD	Medcodes	788880006
Ischaemic Stroke	CPRD	Medcodes	788882003
Ischaemic Stroke	CPRD	Medcodes	788883008
Ischaemic Stroke	CPRD	Medcodes	788884002
Ischaemic Stroke	CPRD	Medcodes	851365731000119106
Ischaemic Stroke	CPRD	Medcodes	859422751000119101
Ischaemic Stroke	CPRD	Medcodes	936648941000119105
Ischaemic Stroke	CPRD	Medcodes	939885431000119109
Ischaemic Stroke	CPRD	Medcodes	95457000
Ischaemic Stroke	CPRD	Medcodes	95460007
Ischaemic Stroke	CPRD	Medcodes	957319791000119104
Ischaemic Stroke	CPRD	OPCS4	L354
Intracerebral Stroke	UKB	ICD10	I61
Intracerebral Stroke	UKB	ICD10	I69.1
Intracerebral Stroke	UKB	ICD9	431
Intracerebral Stroke	UKB	ICD9	438
Intracerebral Stroke	UKB	Read Codes	662o.
Intracerebral Stroke	UKB	Read Codes	662o.00
Intracerebral Stroke	UKB	Read Codes	70043
Intracerebral Stroke	UKB	Read Codes	7004300.0
Intracerebral Stroke	UKB	Read Codes	G61..
Intracerebral Stroke	UKB	Read Codes	G61..00
Intracerebral Stroke	UKB	Read Codes	G61..11
Intracerebral Stroke	UKB	Read Codes	G61..12
Intracerebral Stroke	UKB	Read Codes	G610.
Intracerebral Stroke	UKB	Read Codes	G610.00
Intracerebral Stroke	UKB	Read Codes	G611.
Intracerebral Stroke	UKB	Read Codes	G611.00
Intracerebral Stroke	UKB	Read Codes	G612.
Intracerebral Stroke	UKB	Read Codes	G612.00
Intracerebral Stroke	UKB	Read Codes	G613.
Intracerebral Stroke	UKB	Read Codes	G613.00
Intracerebral Stroke	UKB	Read Codes	G614.
Intracerebral Stroke	UKB	Read Codes	G614.00
Intracerebral Stroke	UKB	Read Codes	G615.
Intracerebral Stroke	UKB	Read Codes	G615.00
Intracerebral Stroke	UKB	Read Codes	G616.
Intracerebral Stroke	UKB	Read Codes	G616.00
Intracerebral Stroke	UKB	Read Codes	G617.
Intracerebral Stroke	UKB	Read Codes	G617.00
Intracerebral Stroke	UKB	Read Codes	G618.
Intracerebral Stroke	UKB	Read Codes	G618.00
Intracerebral Stroke	UKB	Read Codes	G619.
Intracerebral Stroke	UKB	Read Codes	G619.00
Intracerebral Stroke	UKB	Read Codes	G61X.
Intracerebral Stroke	UKB	Read Codes	G61X.00
Intracerebral Stroke	UKB	Read Codes	G61X0
Intracerebral Stroke	UKB	Read Codes	G61X000
Intracerebral Stroke	UKB	Read Codes	G61X1
Intracerebral Stroke	UKB	Read Codes	G61X100
Intracerebral Stroke	UKB	Read Codes	G61z.
Intracerebral Stroke	UKB	Read Codes	G61z.00
Intracerebral Stroke	UKB	Read Codes	G681.
Intracerebral Stroke	UKB	Read Codes	G681.00
Intracerebral Stroke	UKB	Read Codes	G682.
Intracerebral Stroke	UKB	Read Codes	G682.00
Intracerebral Stroke	UKB	Read Codes	Gyu62
Intracerebral Stroke	UKB	Read Codes	Gyu6200
Intracerebral Stroke	UKB	Read Codes	Gyu6F
Intracerebral Stroke	UKB	Read Codes	Gyu6F00
Intracerebral Stroke	UKB	Read Codes	X00DM
Intracerebral Stroke	UKB	Read Codes	XE0VF
Intracerebral Stroke	UKB	Read Codes	XaBM4
Intracerebral Stroke	UKB	Read Codes	XaBM5
Intracerebral Stroke	UKB	Read Codes	XaKSH
Intracerebral Stroke	CPRD	ICD10	I61
Intracerebral Stroke	CPRD	ICD10	I69.1
Intracerebral Stroke	CPRD	Medcodes	10458001
Intracerebral Stroke	CPRD	Medcodes	1078001000000105
Intracerebral Stroke	CPRD	Medcodes	195165005
Intracerebral Stroke	CPRD	Medcodes	195167002
Intracerebral Stroke	CPRD	Medcodes	195168007
Intracerebral Stroke	CPRD	Medcodes	195169004
Intracerebral Stroke	CPRD	Medcodes	195241001
Intracerebral Stroke	CPRD	Medcodes	230710000
Intracerebral Stroke	CPRD	Medcodes	274100004
Intracerebral Stroke	CPRD	Medcodes	290641000119107
Intracerebral Stroke	CPRD	Medcodes	291521000119105
Intracerebral Stroke	CPRD	Medcodes	291571000119106
Intracerebral Stroke	CPRD	Medcodes	417506008
Intracerebral Stroke	CPRD	Medcodes	450418003
Intracerebral Stroke	CPRD	Medcodes	49422009
Intracerebral Stroke	CPRD	Medcodes	52201006
Intracerebral Stroke	CPRD	Medcodes	73020009
Intracerebral Stroke	CPRD	Medcodes	75038005
Intracerebral Stroke	CPRD	Medcodes	7713009
Intracerebral Stroke	CPRD	Medcodes	95454007
Subarachnoid Haemorrhage	UKB	ICD10	I60
Subarachnoid Haemorrhage	UKB	ICD10	I69.0
Subarachnoid Haemorrhage	UKB	ICD9	430
Subarachnoid Haemorrhage	UKB	ICD9	438
Subarachnoid Haemorrhage	UKB	Read Codes	G60..
Subarachnoid Haemorrhage	UKB	Read Codes	G60..00
Subarachnoid Haemorrhage	UKB	Read Codes	G600.
Subarachnoid Haemorrhage	UKB	Read Codes	G600.00
Subarachnoid Haemorrhage	UKB	Read Codes	G601.
Subarachnoid Haemorrhage	UKB	Read Codes	G601.00
Subarachnoid Haemorrhage	UKB	Read Codes	G602.
Subarachnoid Haemorrhage	UKB	Read Codes	G602.00
Subarachnoid Haemorrhage	UKB	Read Codes	G603.
Subarachnoid Haemorrhage	UKB	Read Codes	G603.00
Subarachnoid Haemorrhage	UKB	Read Codes	G604.
Subarachnoid Haemorrhage	UKB	Read Codes	G604.00
Subarachnoid Haemorrhage	UKB	Read Codes	G605.
Subarachnoid Haemorrhage	UKB	Read Codes	G605.00
Subarachnoid Haemorrhage	UKB	Read Codes	G606.
Subarachnoid Haemorrhage	UKB	Read Codes	G606.00
Subarachnoid Haemorrhage	UKB	Read Codes	G60X.
Subarachnoid Haemorrhage	UKB	Read Codes	G60X.00
Subarachnoid Haemorrhage	UKB	Read Codes	G60z.
Subarachnoid Haemorrhage	UKB	Read Codes	G60z.00
Subarachnoid Haemorrhage	UKB	Read Codes	G680.
Subarachnoid Haemorrhage	UKB	Read Codes	G680.00
Subarachnoid Haemorrhage	UKB	Read Codes	Gyu60
Subarachnoid Haemorrhage	UKB	Read Codes	Gyu6000
Subarachnoid Haemorrhage	UKB	Read Codes	Gyu61
Subarachnoid Haemorrhage	UKB	Read Codes	Gyu6100
Subarachnoid Haemorrhage	UKB	Read Codes	Gyu6E
Subarachnoid Haemorrhage	UKB	Read Codes	Gyu6E00
Subarachnoid Haemorrhage	UKB	Read Codes	Xa01h
Subarachnoid Haemorrhage	UKB	Read Codes	Xa01j
Subarachnoid Haemorrhage	UKB	Read Codes	Xa01k
Subarachnoid Haemorrhage	UKB	Read Codes	Xa01l
Subarachnoid Haemorrhage	UKB	Read Codes	Xa1uW
Subarachnoid Haemorrhage	UKB	UKB FID 20002	1086
Subarachnoid Haemorrhage	CPRD	ICD10	I60
Subarachnoid Haemorrhage	CPRD	ICD10	I69.0
Subarachnoid Haemorrhage	CPRD	Medcodes	161515009
Subarachnoid Haemorrhage	CPRD	Medcodes	171554006
Subarachnoid Haemorrhage	CPRD	Medcodes	195154000
Subarachnoid Haemorrhage	CPRD	Medcodes	195155004
Subarachnoid Haemorrhage	CPRD	Medcodes	195160000
Subarachnoid Haemorrhage	CPRD	Medcodes	195240000
Subarachnoid Haemorrhage	CPRD	Medcodes	21202004
Subarachnoid Haemorrhage	CPRD	Medcodes	21454007
Subarachnoid Haemorrhage	CPRD	Medcodes	230719004
Subarachnoid Haemorrhage	CPRD	Medcodes	270907008
Subarachnoid Haemorrhage	CPRD	Medcodes	276280009
Subarachnoid Haemorrhage	CPRD	Medcodes	276281008
Subarachnoid Haemorrhage	CPRD	Medcodes	276282001
Subarachnoid Haemorrhage	CPRD	Medcodes	276283006
Subarachnoid Haemorrhage	CPRD	Medcodes	276284000
Subarachnoid Haemorrhage	CPRD	Medcodes	276285004
Subarachnoid Haemorrhage	CPRD	Medcodes	277299009
Subarachnoid Haemorrhage	CPRD	Medcodes	277316004
Subarachnoid Haemorrhage	CPRD	Medcodes	703215002
Subarachnoid Haemorrhage	CPRD	Medcodes	703216001
Subarachnoid Haemorrhage	CPRD	Medcodes	704079000
Subarachnoid Haemorrhage	CPRD	Medcodes	788884002
Any Stroke	UKB	ICD10	G45.1
Any Stroke	UKB	ICD10	G45.2
Any Stroke	UKB	ICD10	G46.0
Any Stroke	UKB	ICD10	G46.1
Any Stroke	UKB	ICD10	G46.2
Any Stroke	UKB	ICD10	G46.3
Any Stroke	UKB	ICD10	G46.4
Any Stroke	UKB	ICD10	G46.5
Any Stroke	UKB	ICD10	G46.6
Any Stroke	UKB	ICD10	G46.7
Any Stroke	UKB	ICD10	G46.8
Any Stroke	UKB	ICD10	I60
Any Stroke	UKB	ICD10	I61
Any Stroke	UKB	ICD10	I63
Any Stroke	UKB	ICD10	I64
Any Stroke	UKB	ICD10	I69.0
Any Stroke	UKB	ICD10	I69.1
Any Stroke	UKB	ICD10	I69.2
Any Stroke	UKB	ICD10	I69.3
Any Stroke	UKB	ICD10	I69.4
Any Stroke	UKB	ICD9	430
Any Stroke	UKB	ICD9	431
Any Stroke	UKB	ICD9	4330
Any Stroke	UKB	ICD9	4331
Any Stroke	UKB	ICD9	4332
Any Stroke	UKB	ICD9	4333
Any Stroke	UKB	ICD9	4338
Any Stroke	UKB	ICD9	4339
Any Stroke	UKB	ICD9	4340
Any Stroke	UKB	ICD9	4341
Any Stroke	UKB	ICD9	4349
Any Stroke	UKB	ICD9	435
Any Stroke	UKB	ICD9	436
Any Stroke	UKB	ICD9	438
Any Stroke	UKB	OPCS4	L354
Any Stroke	UKB	Read Codes	662o.
Any Stroke	UKB	Read Codes	662o.00
Any Stroke	UKB	Read Codes	70043
Any Stroke	UKB	Read Codes	7004300.0
Any Stroke	UKB	Read Codes	F4236
Any Stroke	UKB	Read Codes	G6...
Any Stroke	UKB	Read Codes	G60..
Any Stroke	UKB	Read Codes	G60..00
Any Stroke	UKB	Read Codes	G600.
Any Stroke	UKB	Read Codes	G600.00
Any Stroke	UKB	Read Codes	G601.
Any Stroke	UKB	Read Codes	G601.00
Any Stroke	UKB	Read Codes	G602.
Any Stroke	UKB	Read Codes	G602.00
Any Stroke	UKB	Read Codes	G603.
Any Stroke	UKB	Read Codes	G603.00
Any Stroke	UKB	Read Codes	G604.
Any Stroke	UKB	Read Codes	G604.00
Any Stroke	UKB	Read Codes	G605.
Any Stroke	UKB	Read Codes	G605.00
Any Stroke	UKB	Read Codes	G606.
Any Stroke	UKB	Read Codes	G606.00
Any Stroke	UKB	Read Codes	G60X.
Any Stroke	UKB	Read Codes	G60X.00
Any Stroke	UKB	Read Codes	G60z.
Any Stroke	UKB	Read Codes	G60z.00
Any Stroke	UKB	Read Codes	G61..
Any Stroke	UKB	Read Codes	G61..00
Any Stroke	UKB	Read Codes	G61..11
Any Stroke	UKB	Read Codes	G61..12
Any Stroke	UKB	Read Codes	G610.
Any Stroke	UKB	Read Codes	G610.00
Any Stroke	UKB	Read Codes	G611.
Any Stroke	UKB	Read Codes	G611.00
Any Stroke	UKB	Read Codes	G612.
Any Stroke	UKB	Read Codes	G612.00
Any Stroke	UKB	Read Codes	G613.
Any Stroke	UKB	Read Codes	G613.00
Any Stroke	UKB	Read Codes	G614.
Any Stroke	UKB	Read Codes	G614.00
Any Stroke	UKB	Read Codes	G615.
Any Stroke	UKB	Read Codes	G615.00
Any Stroke	UKB	Read Codes	G616.
Any Stroke	UKB	Read Codes	G616.00
Any Stroke	UKB	Read Codes	G617.
Any Stroke	UKB	Read Codes	G617.00
Any Stroke	UKB	Read Codes	G618.
Any Stroke	UKB	Read Codes	G618.00
Any Stroke	UKB	Read Codes	G619.
Any Stroke	UKB	Read Codes	G619.00
Any Stroke	UKB	Read Codes	G61X.
Any Stroke	UKB	Read Codes	G61X.00
Any Stroke	UKB	Read Codes	G61X0
Any Stroke	UKB	Read Codes	G61X000
Any Stroke	UKB	Read Codes	G61X1
Any Stroke	UKB	Read Codes	G61X100
Any Stroke	UKB	Read Codes	G61z.
Any Stroke	UKB	Read Codes	G61z.00
Any Stroke	UKB	Read Codes	G63..
Any Stroke	UKB	Read Codes	G63..11
Any Stroke	UKB	Read Codes	G630.
Any Stroke	UKB	Read Codes	G631.
Any Stroke	UKB	Read Codes	G632.
Any Stroke	UKB	Read Codes	G633.
Any Stroke	UKB	Read Codes	G634.
Any Stroke	UKB	Read Codes	G63y.
Any Stroke	UKB	Read Codes	G63y0
Any Stroke	UKB	Read Codes	G63y000
Any Stroke	UKB	Read Codes	G63y1
Any Stroke	UKB	Read Codes	G63y100
Any Stroke	UKB	Read Codes	G63z.
Any Stroke	UKB	Read Codes	G64..
Any Stroke	UKB	Read Codes	G64..00
Any Stroke	UKB	Read Codes	G64..11
Any Stroke	UKB	Read Codes	G64..12
Any Stroke	UKB	Read Codes	G64..13
Any Stroke	UKB	Read Codes	G640.
Any Stroke	UKB	Read Codes	G640.00
Any Stroke	UKB	Read Codes	G6400
Any Stroke	UKB	Read Codes	G640000
Any Stroke	UKB	Read Codes	G641.
Any Stroke	UKB	Read Codes	G641.00
Any Stroke	UKB	Read Codes	G641.11
Any Stroke	UKB	Read Codes	G6410
Any Stroke	UKB	Read Codes	G641000
Any Stroke	UKB	Read Codes	G64z.
Any Stroke	UKB	Read Codes	G64z.00
Any Stroke	UKB	Read Codes	G64z.11
Any Stroke	UKB	Read Codes	G64z.12
Any Stroke	UKB	Read Codes	G64z0
Any Stroke	UKB	Read Codes	G64z000
Any Stroke	UKB	Read Codes	G64z1
Any Stroke	UKB	Read Codes	G64z100
Any Stroke	UKB	Read Codes	G64z111
Any Stroke	UKB	Read Codes	G64z2
Any Stroke	UKB	Read Codes	G64z200
Any Stroke	UKB	Read Codes	G64z3
Any Stroke	UKB	Read Codes	G64z300
Any Stroke	UKB	Read Codes	G64z4
Any Stroke	UKB	Read Codes	G64z400
Any Stroke	UKB	Read Codes	G650.
Any Stroke	UKB	Read Codes	G65z1
Any Stroke	UKB	Read Codes	G667.
Any Stroke	UKB	Read Codes	G6760
Any Stroke	UKB	Read Codes	G677.
Any Stroke	UKB	Read Codes	G6770
Any Stroke	UKB	Read Codes	G6771
Any Stroke	UKB	Read Codes	G6772
Any Stroke	UKB	Read Codes	G6773
Any Stroke	UKB	Read Codes	G6774
Any Stroke	UKB	Read Codes	G68..
Any Stroke	UKB	Read Codes	G680.
Any Stroke	UKB	Read Codes	G680.00
Any Stroke	UKB	Read Codes	G681.
Any Stroke	UKB	Read Codes	G681.00
Any Stroke	UKB	Read Codes	G682.
Any Stroke	UKB	Read Codes	G682.00
Any Stroke	UKB	Read Codes	G683.
Any Stroke	UKB	Read Codes	G683.00
Any Stroke	UKB	Read Codes	G6W..
Any Stroke	UKB	Read Codes	G6W..00
Any Stroke	UKB	Read Codes	G6X..
Any Stroke	UKB	Read Codes	G6X..00
Any Stroke	UKB	Read Codes	Gyu60
Any Stroke	UKB	Read Codes	Gyu6000
Any Stroke	UKB	Read Codes	Gyu61
Any Stroke	UKB	Read Codes	Gyu6100
Any Stroke	UKB	Read Codes	Gyu62
Any Stroke	UKB	Read Codes	Gyu6200
Any Stroke	UKB	Read Codes	Gyu63
Any Stroke	UKB	Read Codes	Gyu6300
Any Stroke	UKB	Read Codes	Gyu64
Any Stroke	UKB	Read Codes	Gyu6400
Any Stroke	UKB	Read Codes	Gyu66
Any Stroke	UKB	Read Codes	Gyu6E
Any Stroke	UKB	Read Codes	Gyu6E00
Any Stroke	UKB	Read Codes	Gyu6F
Any Stroke	UKB	Read Codes	Gyu6F00
Any Stroke	UKB	Read Codes	Gyu6G
Any Stroke	UKB	Read Codes	Gyu6G00
Any Stroke	UKB	Read Codes	X00D3
Any Stroke	UKB	Read Codes	X00D4
Any Stroke	UKB	Read Codes	X00D9
Any Stroke	UKB	Read Codes	X00DM
Any Stroke	UKB	Read Codes	X203V
Any Stroke	UKB	Read Codes	X203h
Any Stroke	UKB	Read Codes	X2048
Any Stroke	UKB	Read Codes	XE0VF
Any Stroke	UKB	Read Codes	XE0VG
Any Stroke	UKB	Read Codes	XE0VI
Any Stroke	UKB	Read Codes	XE0VJ
Any Stroke	UKB	Read Codes	Xa00J
Any Stroke	UKB	Read Codes	Xa00K
Any Stroke	UKB	Read Codes	Xa00M
Any Stroke	UKB	Read Codes	Xa01h
Any Stroke	UKB	Read Codes	Xa01j
Any Stroke	UKB	Read Codes	Xa01k
Any Stroke	UKB	Read Codes	Xa01l
Any Stroke	UKB	Read Codes	Xa0kZ
Any Stroke	UKB	Read Codes	Xa1uW
Any Stroke	UKB	Read Codes	XaBEC
Any Stroke	UKB	Read Codes	XaBED
Any Stroke	UKB	Read Codes	XaBM4
Any Stroke	UKB	Read Codes	XaBM5
Any Stroke	UKB	Read Codes	XaJgQ
Any Stroke	UKB	Read Codes	XaKSH
Any Stroke	UKB	UKB FID 6150	3
Any Stroke	UKB	UKB FID 20002	1081
Any Stroke	UKB	UKB FID 20002	1086
Any Stroke	UKB	UKB FID 20002	1583
Any Stroke	CPRD	ICD10	G45.0
Any Stroke	CPRD	ICD10	G45.1
Any Stroke	CPRD	ICD10	G45.2
Any Stroke	CPRD	ICD10	G45.3
Any Stroke	CPRD	ICD10	G45.4
Any Stroke	CPRD	ICD10	G45.8
Any Stroke	CPRD	ICD10	G45.9
Any Stroke	CPRD	ICD10	G46.0
Any Stroke	CPRD	ICD10	G46.1
Any Stroke	CPRD	ICD10	G46.2
Any Stroke	CPRD	ICD10	G46.3
Any Stroke	CPRD	ICD10	G46.4
Any Stroke	CPRD	ICD10	G46.5
Any Stroke	CPRD	ICD10	G46.6
Any Stroke	CPRD	ICD10	G46.7
Any Stroke	CPRD	ICD10	G46.8
Any Stroke	CPRD	ICD10	I60
Any Stroke	CPRD	ICD10	I61
Any Stroke	CPRD	ICD10	I63
Any Stroke	CPRD	ICD10	I64
Any Stroke	CPRD	ICD10	I69.0
Any Stroke	CPRD	ICD10	I69.1
Any Stroke	CPRD	ICD10	I69.2
Any Stroke	CPRD	ICD10	I69.3
Any Stroke	CPRD	ICD10	I69.4
Any Stroke	CPRD	Medcodes	10458001
Any Stroke	CPRD	Medcodes	1055001
Any Stroke	CPRD	Medcodes	1078001000000105
Any Stroke	CPRD	Medcodes	108691000119102
Any Stroke	CPRD	Medcodes	1089411000000104
Any Stroke	CPRD	Medcodes	1089421000000105
Any Stroke	CPRD	Medcodes	111297002
Any Stroke	CPRD	Medcodes	116288000
Any Stroke	CPRD	Medcodes	119244006
Any Stroke	CPRD	Medcodes	125081000119106
Any Stroke	CPRD	Medcodes	1260271009
Any Stroke	CPRD	Medcodes	135875009
Any Stroke	CPRD	Medcodes	140921000119102
Any Stroke	CPRD	Medcodes	14247003
Any Stroke	CPRD	Medcodes	149821000119103
Any Stroke	CPRD	Medcodes	15258001
Any Stroke	CPRD	Medcodes	1573101000006108
Any Stroke	CPRD	Medcodes	1576261000006108
Any Stroke	CPRD	Medcodes	16000511000119103
Any Stroke	CPRD	Medcodes	16002031000119102
Any Stroke	CPRD	Medcodes	16002111000119106
Any Stroke	CPRD	Medcodes	161511000
Any Stroke	CPRD	Medcodes	161515009
Any Stroke	CPRD	Medcodes	16371781000119100
Any Stroke	CPRD	Medcodes	16661971000119104
Any Stroke	CPRD	Medcodes	16891111000119104
Any Stroke	CPRD	Medcodes	16896891000119106
Any Stroke	CPRD	Medcodes	171554006
Any Stroke	CPRD	Medcodes	1726581000006100
Any Stroke	CPRD	Medcodes	182960891000119101
Any Stroke	CPRD	Medcodes	195154000
Any Stroke	CPRD	Medcodes	195155004
Any Stroke	CPRD	Medcodes	195160000
Any Stroke	CPRD	Medcodes	195165005
Any Stroke	CPRD	Medcodes	195167002
Any Stroke	CPRD	Medcodes	195168007
Any Stroke	CPRD	Medcodes	195169004
Any Stroke	CPRD	Medcodes	195180004
Any Stroke	CPRD	Medcodes	195182007
Any Stroke	CPRD	Medcodes	195183002
Any Stroke	CPRD	Medcodes	195185009
Any Stroke	CPRD	Medcodes	195186005
Any Stroke	CPRD	Medcodes	195189003
Any Stroke	CPRD	Medcodes	195190007
Any Stroke	CPRD	Medcodes	195199008
Any Stroke	CPRD	Medcodes	195200006
Any Stroke	CPRD	Medcodes	195201005
Any Stroke	CPRD	Medcodes	195205001
Any Stroke	CPRD	Medcodes	195206000
Any Stroke	CPRD	Medcodes	195209007
Any Stroke	CPRD	Medcodes	195210002
Any Stroke	CPRD	Medcodes	195211003
Any Stroke	CPRD	Medcodes	195212005
Any Stroke	CPRD	Medcodes	195213000
Any Stroke	CPRD	Medcodes	195216008
Any Stroke	CPRD	Medcodes	195217004
Any Stroke	CPRD	Medcodes	195230003
Any Stroke	CPRD	Medcodes	195232006
Any Stroke	CPRD	Medcodes	195233001
Any Stroke	CPRD	Medcodes	195234007
Any Stroke	CPRD	Medcodes	195235008
Any Stroke	CPRD	Medcodes	195236009
Any Stroke	CPRD	Medcodes	195239002
Any Stroke	CPRD	Medcodes	195240000
Any Stroke	CPRD	Medcodes	195241001
Any Stroke	CPRD	Medcodes	195243003
Any Stroke	CPRD	Medcodes	20059004
Any Stroke	CPRD	Medcodes	20908003
Any Stroke	CPRD	Medcodes	21202004
Any Stroke	CPRD	Medcodes	21454007
Any Stroke	CPRD	Medcodes	230690007
Any Stroke	CPRD	Medcodes	230691006
Any Stroke	CPRD	Medcodes	230692004
Any Stroke	CPRD	Medcodes	230693009
Any Stroke	CPRD	Medcodes	230694003
Any Stroke	CPRD	Medcodes	230695002
Any Stroke	CPRD	Medcodes	230696001
Any Stroke	CPRD	Medcodes	230698000
Any Stroke	CPRD	Medcodes	230699008
Any Stroke	CPRD	Medcodes	230700009
Any Stroke	CPRD	Medcodes	230701008
Any Stroke	CPRD	Medcodes	230702001
Any Stroke	CPRD	Medcodes	230703006
Any Stroke	CPRD	Medcodes	230704000
Any Stroke	CPRD	Medcodes	230706003
Any Stroke	CPRD	Medcodes	230707007
Any Stroke	CPRD	Medcodes	230708002
Any Stroke	CPRD	Medcodes	230709005
Any Stroke	CPRD	Medcodes	230710000
Any Stroke	CPRD	Medcodes	230711001
Any Stroke	CPRD	Medcodes	230712008
Any Stroke	CPRD	Medcodes	230713003
Any Stroke	CPRD	Medcodes	230714009
Any Stroke	CPRD	Medcodes	230715005
Any Stroke	CPRD	Medcodes	230716006
Any Stroke	CPRD	Medcodes	230717002
Any Stroke	CPRD	Medcodes	230719004
Any Stroke	CPRD	Medcodes	230736007
Any Stroke	CPRD	Medcodes	230739000
Any Stroke	CPRD	Medcodes	231231000000107
Any Stroke	CPRD	Medcodes	233981004
Any Stroke	CPRD	Medcodes	23671000119107
Any Stroke	CPRD	Medcodes	24654003
Any Stroke	CPRD	Medcodes	25133001
Any Stroke	CPRD	Medcodes	2517002
Any Stroke	CPRD	Medcodes	251770561000119107
Any Stroke	CPRD	Medcodes	253101008
Any Stroke	CPRD	Medcodes	266253001
Any Stroke	CPRD	Medcodes	266254007
Any Stroke	CPRD	Medcodes	266257000
Any Stroke	CPRD	Medcodes	270907008
Any Stroke	CPRD	Medcodes	274100004
Any Stroke	CPRD	Medcodes	275434003
Any Stroke	CPRD	Medcodes	275526006
Any Stroke	CPRD	Medcodes	276219001
Any Stroke	CPRD	Medcodes	276220007
Any Stroke	CPRD	Medcodes	276222004
Any Stroke	CPRD	Medcodes	276280009
Any Stroke	CPRD	Medcodes	276281008
Any Stroke	CPRD	Medcodes	276282001
Any Stroke	CPRD	Medcodes	276283006
Any Stroke	CPRD	Medcodes	276284000
Any Stroke	CPRD	Medcodes	276285004
Any Stroke	CPRD	Medcodes	276722003
Any Stroke	CPRD	Medcodes	277286006
Any Stroke	CPRD	Medcodes	277299009
Any Stroke	CPRD	Medcodes	277316004
Any Stroke	CPRD	Medcodes	28048009
Any Stroke	CPRD	Medcodes	281240008
Any Stroke	CPRD	Medcodes	290641000119107
Any Stroke	CPRD	Medcodes	291521000119105
Any Stroke	CPRD	Medcodes	291531000119108
Any Stroke	CPRD	Medcodes	291571000119106
Any Stroke	CPRD	Medcodes	2929001
Any Stroke	CPRD	Medcodes	299403002
Any Stroke	CPRD	Medcodes	307363008
Any Stroke	CPRD	Medcodes	307766002
Any Stroke	CPRD	Medcodes	307767006
Any Stroke	CPRD	Medcodes	308067002
Any Stroke	CPRD	Medcodes	329461000119102
Any Stroke	CPRD	Medcodes	329641000119104
Any Stroke	CPRD	Medcodes	330791000119108
Any Stroke	CPRD	Medcodes	33301000119105
Any Stroke	CPRD	Medcodes	34781003
Any Stroke	CPRD	Medcodes	35951006
Any Stroke	CPRD	Medcodes	371040005
Any Stroke	CPRD	Medcodes	371041009
Any Stroke	CPRD	Medcodes	373606000
Any Stroke	CPRD	Medcodes	413102000
Any Stroke	CPRD	Medcodes	413119003
Any Stroke	CPRD	Medcodes	413758000
Any Stroke	CPRD	Medcodes	417506008
Any Stroke	CPRD	Medcodes	422504002
Any Stroke	CPRD	Medcodes	426107000
Any Stroke	CPRD	Medcodes	427296003
Any Stroke	CPRD	Medcodes	432504007
Any Stroke	CPRD	Medcodes	444172003
Any Stroke	CPRD	Medcodes	450418003
Any Stroke	CPRD	Medcodes	450741005
Any Stroke	CPRD	Medcodes	49422009
Any Stroke	CPRD	Medcodes	496369931000119104
Any Stroke	CPRD	Medcodes	52201006
Any Stroke	CPRD	Medcodes	5228007
Any Stroke	CPRD	Medcodes	5251007
Any Stroke	CPRD	Medcodes	57357009
Any Stroke	CPRD	Medcodes	57981008
Any Stroke	CPRD	Medcodes	584181000000100
Any Stroke	CPRD	Medcodes	62914000
Any Stroke	CPRD	Medcodes	63230211000119103
Any Stroke	CPRD	Medcodes	64009001
Any Stroke	CPRD	Medcodes	64586002
Any Stroke	CPRD	Medcodes	652287331000119104
Any Stroke	CPRD	Medcodes	655081461000119101
Any Stroke	CPRD	Medcodes	685631000000102
Any Stroke	CPRD	Medcodes	700251000000105
Any Stroke	CPRD	Medcodes	703215002
Any Stroke	CPRD	Medcodes	703216001
Any Stroke	CPRD	Medcodes	704079000
Any Stroke	CPRD	Medcodes	705128004
Any Stroke	CPRD	Medcodes	705130002
Any Stroke	CPRD	Medcodes	713410003
Any Stroke	CPRD	Medcodes	71444005
Any Stroke	CPRD	Medcodes	720191000000104
Any Stroke	CPRD	Medcodes	723082006
Any Stroke	CPRD	Medcodes	724424009
Any Stroke	CPRD	Medcodes	724429004
Any Stroke	CPRD	Medcodes	724787004
Any Stroke	CPRD	Medcodes	72792008
Any Stroke	CPRD	Medcodes	73020009
Any Stroke	CPRD	Medcodes	732923001
Any Stroke	CPRD	Medcodes	734383005
Any Stroke	CPRD	Medcodes	734384004
Any Stroke	CPRD	Medcodes	75038005
Any Stroke	CPRD	Medcodes	751371000000107
Any Stroke	CPRD	Medcodes	75543006
Any Stroke	CPRD	Medcodes	762005171000119101
Any Stroke	CPRD	Medcodes	769023031000119104
Any Stroke	CPRD	Medcodes	7713009
Any Stroke	CPRD	Medcodes	78569004
Any Stroke	CPRD	Medcodes	788880006
Any Stroke	CPRD	Medcodes	788882003
Any Stroke	CPRD	Medcodes	788883008
Any Stroke	CPRD	Medcodes	788884002
Any Stroke	CPRD	Medcodes	816241000000109
Any Stroke	CPRD	Medcodes	817711000000101
Any Stroke	CPRD	Medcodes	851365731000119106
Any Stroke	CPRD	Medcodes	859422751000119101
Any Stroke	CPRD	Medcodes	88032003
Any Stroke	CPRD	Medcodes	90099008
Any Stroke	CPRD	Medcodes	905851000006104
Any Stroke	CPRD	Medcodes	907581000006103
Any Stroke	CPRD	Medcodes	907591000006100
Any Stroke	CPRD	Medcodes	908801000006105
Any Stroke	CPRD	Medcodes	936648941000119105
Any Stroke	CPRD	Medcodes	939885431000119109
Any Stroke	CPRD	Medcodes	95454007
Any Stroke	CPRD	Medcodes	95457000
Any Stroke	CPRD	Medcodes	95460007
Any Stroke	CPRD	Medcodes	957319791000119104
Any Stroke	CPRD	Medcodes	968341000006100
Any Stroke	CPRD	Medcodes	99451000119105
Any Stroke	CPRD	OPCS4	L354
Type 2 Diabetes	UKB	ICD10	E11
Type 2 Diabetes	UKB	ICD10	O24.1
Type 2 Diabetes	UKB	ICD9	6480
Type 2 Diabetes	UKB	Read Codes	C1001
Type 2 Diabetes	UKB	Read Codes	C100112
Type 2 Diabetes	UKB	Read Codes	C1011
Type 2 Diabetes	UKB	Read Codes	C1031
Type 2 Diabetes	UKB	Read Codes	C103y
Type 2 Diabetes	UKB	Read Codes	C103y00
Type 2 Diabetes	UKB	Read Codes	C109.
Type 2 Diabetes	UKB	Read Codes	C109.00
Type 2 Diabetes	UKB	Read Codes	C109.11
Type 2 Diabetes	UKB	Read Codes	C109.12
Type 2 Diabetes	UKB	Read Codes	C109.13
Type 2 Diabetes	UKB	Read Codes	C1090
Type 2 Diabetes	UKB	Read Codes	C109000
Type 2 Diabetes	UKB	Read Codes	C109011
Type 2 Diabetes	UKB	Read Codes	C109012
Type 2 Diabetes	UKB	Read Codes	C1091
Type 2 Diabetes	UKB	Read Codes	C109100
Type 2 Diabetes	UKB	Read Codes	C109111
Type 2 Diabetes	UKB	Read Codes	C109112
Type 2 Diabetes	UKB	Read Codes	C1092
Type 2 Diabetes	UKB	Read Codes	C109200
Type 2 Diabetes	UKB	Read Codes	C109211
Type 2 Diabetes	UKB	Read Codes	C109212
Type 2 Diabetes	UKB	Read Codes	C1093
Type 2 Diabetes	UKB	Read Codes	C109300
Type 2 Diabetes	UKB	Read Codes	C109312
Type 2 Diabetes	UKB	Read Codes	C1094
Type 2 Diabetes	UKB	Read Codes	C109400
Type 2 Diabetes	UKB	Read Codes	C109411
Type 2 Diabetes	UKB	Read Codes	C109412
Type 2 Diabetes	UKB	Read Codes	C1095
Type 2 Diabetes	UKB	Read Codes	C109500
Type 2 Diabetes	UKB	Read Codes	C109511
Type 2 Diabetes	UKB	Read Codes	C109512
Type 2 Diabetes	UKB	Read Codes	C1096
Type 2 Diabetes	UKB	Read Codes	C109600
Type 2 Diabetes	UKB	Read Codes	C109611
Type 2 Diabetes	UKB	Read Codes	C109612
Type 2 Diabetes	UKB	Read Codes	C1097
Type 2 Diabetes	UKB	Read Codes	C109700
Type 2 Diabetes	UKB	Read Codes	C109711
Type 2 Diabetes	UKB	Read Codes	C109712
Type 2 Diabetes	UKB	Read Codes	C1099
Type 2 Diabetes	UKB	Read Codes	C109900
Type 2 Diabetes	UKB	Read Codes	C109911
Type 2 Diabetes	UKB	Read Codes	C109912
Type 2 Diabetes	UKB	Read Codes	C109A
Type 2 Diabetes	UKB	Read Codes	C109A00
Type 2 Diabetes	UKB	Read Codes	C109A11
Type 2 Diabetes	UKB	Read Codes	C109B
Type 2 Diabetes	UKB	Read Codes	C109B00
Type 2 Diabetes	UKB	Read Codes	C109B11
Type 2 Diabetes	UKB	Read Codes	C109B12
Type 2 Diabetes	UKB	Read Codes	C109C
Type 2 Diabetes	UKB	Read Codes	C109C00
Type 2 Diabetes	UKB	Read Codes	C109C11
Type 2 Diabetes	UKB	Read Codes	C109C12
Type 2 Diabetes	UKB	Read Codes	C109D
Type 2 Diabetes	UKB	Read Codes	C109D00
Type 2 Diabetes	UKB	Read Codes	C109D11
Type 2 Diabetes	UKB	Read Codes	C109D12
Type 2 Diabetes	UKB	Read Codes	C109E
Type 2 Diabetes	UKB	Read Codes	C109E00
Type 2 Diabetes	UKB	Read Codes	C109E11
Type 2 Diabetes	UKB	Read Codes	C109E12
Type 2 Diabetes	UKB	Read Codes	C109F
Type 2 Diabetes	UKB	Read Codes	C109F11
Type 2 Diabetes	UKB	Read Codes	C109F12
Type 2 Diabetes	UKB	Read Codes	C109G
Type 2 Diabetes	UKB	Read Codes	C109G00
Type 2 Diabetes	UKB	Read Codes	C109G11
Type 2 Diabetes	UKB	Read Codes	C109G12
Type 2 Diabetes	UKB	Read Codes	C109H
Type 2 Diabetes	UKB	Read Codes	C109H11
Type 2 Diabetes	UKB	Read Codes	C109H12
Type 2 Diabetes	UKB	Read Codes	C109J
Type 2 Diabetes	UKB	Read Codes	C109J00
Type 2 Diabetes	UKB	Read Codes	C109J11
Type 2 Diabetes	UKB	Read Codes	C109J12
Type 2 Diabetes	UKB	Read Codes	C109K
Type 2 Diabetes	UKB	Read Codes	C109K00
Type 2 Diabetes	UKB	Read Codes	C10F.
Type 2 Diabetes	UKB	Read Codes	C10F.00
Type 2 Diabetes	UKB	Read Codes	C10F.11
Type 2 Diabetes	UKB	Read Codes	C10F0
Type 2 Diabetes	UKB	Read Codes	C10F000
Type 2 Diabetes	UKB	Read Codes	C10F011
Type 2 Diabetes	UKB	Read Codes	C10F1
Type 2 Diabetes	UKB	Read Codes	C10F100
Type 2 Diabetes	UKB	Read Codes	C10F111
Type 2 Diabetes	UKB	Read Codes	C10F2
Type 2 Diabetes	UKB	Read Codes	C10F200
Type 2 Diabetes	UKB	Read Codes	C10F211
Type 2 Diabetes	UKB	Read Codes	C10F3
Type 2 Diabetes	UKB	Read Codes	C10F300
Type 2 Diabetes	UKB	Read Codes	C10F311
Type 2 Diabetes	UKB	Read Codes	C10F4
Type 2 Diabetes	UKB	Read Codes	C10F400
Type 2 Diabetes	UKB	Read Codes	C10F411
Type 2 Diabetes	UKB	Read Codes	C10F5
Type 2 Diabetes	UKB	Read Codes	C10F500
Type 2 Diabetes	UKB	Read Codes	C10F511
Type 2 Diabetes	UKB	Read Codes	C10F6
Type 2 Diabetes	UKB	Read Codes	C10F600
Type 2 Diabetes	UKB	Read Codes	C10F611
Type 2 Diabetes	UKB	Read Codes	C10F7
Type 2 Diabetes	UKB	Read Codes	C10F700
Type 2 Diabetes	UKB	Read Codes	C10F711
Type 2 Diabetes	UKB	Read Codes	C10F9
Type 2 Diabetes	UKB	Read Codes	C10F900
Type 2 Diabetes	UKB	Read Codes	C10F911
Type 2 Diabetes	UKB	Read Codes	C10FA
Type 2 Diabetes	UKB	Read Codes	C10FA00
Type 2 Diabetes	UKB	Read Codes	C10FA11
Type 2 Diabetes	UKB	Read Codes	C10FB
Type 2 Diabetes	UKB	Read Codes	C10FB00
Type 2 Diabetes	UKB	Read Codes	C10FB11
Type 2 Diabetes	UKB	Read Codes	C10FC
Type 2 Diabetes	UKB	Read Codes	C10FC00
Type 2 Diabetes	UKB	Read Codes	C10FC11
Type 2 Diabetes	UKB	Read Codes	C10FD
Type 2 Diabetes	UKB	Read Codes	C10FD00
Type 2 Diabetes	UKB	Read Codes	C10FD11
Type 2 Diabetes	UKB	Read Codes	C10FE
Type 2 Diabetes	UKB	Read Codes	C10FE00
Type 2 Diabetes	UKB	Read Codes	C10FE11
Type 2 Diabetes	UKB	Read Codes	C10FF
Type 2 Diabetes	UKB	Read Codes	C10FF00
Type 2 Diabetes	UKB	Read Codes	C10FF11
Type 2 Diabetes	UKB	Read Codes	C10FG
Type 2 Diabetes	UKB	Read Codes	C10FG11
Type 2 Diabetes	UKB	Read Codes	C10FH
Type 2 Diabetes	UKB	Read Codes	C10FH00
Type 2 Diabetes	UKB	Read Codes	C10FH11
Type 2 Diabetes	UKB	Read Codes	C10FJ
Type 2 Diabetes	UKB	Read Codes	C10FJ00
Type 2 Diabetes	UKB	Read Codes	C10FJ11
Type 2 Diabetes	UKB	Read Codes	C10FK
Type 2 Diabetes	UKB	Read Codes	C10FK00
Type 2 Diabetes	UKB	Read Codes	C10FK11
Type 2 Diabetes	UKB	Read Codes	C10FL
Type 2 Diabetes	UKB	Read Codes	C10FL00
Type 2 Diabetes	UKB	Read Codes	C10FL11
Type 2 Diabetes	UKB	Read Codes	C10FM
Type 2 Diabetes	UKB	Read Codes	C10FM00
Type 2 Diabetes	UKB	Read Codes	C10FM11
Type 2 Diabetes	UKB	Read Codes	C10FN
Type 2 Diabetes	UKB	Read Codes	C10FN00
Type 2 Diabetes	UKB	Read Codes	C10FN11
Type 2 Diabetes	UKB	Read Codes	C10FP
Type 2 Diabetes	UKB	Read Codes	C10FP00
Type 2 Diabetes	UKB	Read Codes	C10FQ
Type 2 Diabetes	UKB	Read Codes	C10FQ00
Type 2 Diabetes	UKB	Read Codes	C10FR
Type 2 Diabetes	UKB	Read Codes	C10FR00
Type 2 Diabetes	UKB	Read Codes	X40J5
Type 2 Diabetes	UKB	Read Codes	X40J6
Type 2 Diabetes	UKB	Read Codes	XE10F
Type 2 Diabetes	UKB	Read Codes	XaELQ
Type 2 Diabetes	UKB	Read Codes	XaEnp
Type 2 Diabetes	UKB	Read Codes	XaEnq
Type 2 Diabetes	UKB	Read Codes	XaF05
Type 2 Diabetes	UKB	Read Codes	XaFWI
Type 2 Diabetes	UKB	Read Codes	XaFmA
Type 2 Diabetes	UKB	Read Codes	XaFn7
Type 2 Diabetes	UKB	Read Codes	XaFn8
Type 2 Diabetes	UKB	Read Codes	XaFn9
Type 2 Diabetes	UKB	Read Codes	XaIrf
Type 2 Diabetes	UKB	Read Codes	XaIzQ
Type 2 Diabetes	UKB	Read Codes	XaIzR
Type 2 Diabetes	UKB	Read Codes	XaJQp
Type 2 Diabetes	UKB	Read Codes	XaKyX
Type 2 Diabetes	UKB	UKB FID 20002	1220
Type 2 Diabetes	UKB	UKB FID 20002	1223
Type 2 Diabetes	CPRD	ICD10	E11
Type 2 Diabetes	CPRD	ICD10	O24.1
Type 2 Diabetes	CPRD	Medcodes	10660471000119109
Type 2 Diabetes	CPRD	Medcodes	110171000119107
Type 2 Diabetes	CPRD	Medcodes	1196922005
Type 2 Diabetes	CPRD	Medcodes	127991000119101
Type 2 Diabetes	CPRD	Medcodes	137931000119102
Type 2 Diabetes	CPRD	Medcodes	138911000119106
Type 2 Diabetes	CPRD	Medcodes	140101000119109
Type 2 Diabetes	CPRD	Medcodes	140121000119100
Type 2 Diabetes	CPRD	Medcodes	140381000119104
Type 2 Diabetes	CPRD	Medcodes	140391000119101
Type 2 Diabetes	CPRD	Medcodes	140521000119107
Type 2 Diabetes	CPRD	Medcodes	140531000119105
Type 2 Diabetes	CPRD	Medcodes	1481000119100
Type 2 Diabetes	CPRD	Medcodes	1501000119109
Type 2 Diabetes	CPRD	Medcodes	1511000119107
Type 2 Diabetes	CPRD	Medcodes	1521000119100
Type 2 Diabetes	CPRD	Medcodes	1551000119108
Type 2 Diabetes	CPRD	Medcodes	157141000119108
Type 2 Diabetes	CPRD	Medcodes	164971000119101
Type 2 Diabetes	CPRD	Medcodes	16747661000119109
Type 2 Diabetes	CPRD	Medcodes	16748141000119100
Type 2 Diabetes	CPRD	Medcodes	16891151000119103
Type 2 Diabetes	CPRD	Medcodes	190331003
Type 2 Diabetes	CPRD	Medcodes	190388001
Type 2 Diabetes	CPRD	Medcodes	190389009
Type 2 Diabetes	CPRD	Medcodes	199230006
Type 2 Diabetes	CPRD	Medcodes	237599002
Type 2 Diabetes	CPRD	Medcodes	313436004
Type 2 Diabetes	CPRD	Medcodes	314902007
Type 2 Diabetes	CPRD	Medcodes	314903002
Type 2 Diabetes	CPRD	Medcodes	314904008
Type 2 Diabetes	CPRD	Medcodes	368051000119109
Type 2 Diabetes	CPRD	Medcodes	368581000119106
Type 2 Diabetes	CPRD	Medcodes	395204000
Type 2 Diabetes	CPRD	Medcodes	420279001
Type 2 Diabetes	CPRD	Medcodes	420436000
Type 2 Diabetes	CPRD	Medcodes	420715001
Type 2 Diabetes	CPRD	Medcodes	420756003
Type 2 Diabetes	CPRD	Medcodes	421326000
Type 2 Diabetes	CPRD	Medcodes	421631007
Type 2 Diabetes	CPRD	Medcodes	421750000
Type 2 Diabetes	CPRD	Medcodes	421779007
Type 2 Diabetes	CPRD	Medcodes	421847006
Type 2 Diabetes	CPRD	Medcodes	421986006
Type 2 Diabetes	CPRD	Medcodes	422014003
Type 2 Diabetes	CPRD	Medcodes	422034002
Type 2 Diabetes	CPRD	Medcodes	422099009
Type 2 Diabetes	CPRD	Medcodes	422166005
Type 2 Diabetes	CPRD	Medcodes	427134009
Type 2 Diabetes	CPRD	Medcodes	44054006
Type 2 Diabetes	CPRD	Medcodes	443694000
Type 2 Diabetes	CPRD	Medcodes	444110003
Type 2 Diabetes	CPRD	Medcodes	472969004
Type 2 Diabetes	CPRD	Medcodes	701000119103
Type 2 Diabetes	CPRD	Medcodes	711000119100
Type 2 Diabetes	CPRD	Medcodes	713703005
Type 2 Diabetes	CPRD	Medcodes	713706002
Type 2 Diabetes	CPRD	Medcodes	719216001
Type 2 Diabetes	CPRD	Medcodes	719763000
Type 2 Diabetes	CPRD	Medcodes	721000119107
Type 2 Diabetes	CPRD	Medcodes	731000119105
Type 2 Diabetes	CPRD	Medcodes	741000119101
Type 2 Diabetes	CPRD	Medcodes	751000119104
Type 2 Diabetes	CPRD	Medcodes	769220000
Type 2 Diabetes	CPRD	Medcodes	789569005
Type 2 Diabetes	CPRD	Medcodes	791000119109
Type 2 Diabetes	CPRD	Medcodes	87451000119102
Type 2 Diabetes	CPRD	Medcodes	87461000119100
Type 2 Diabetes	CPRD	Medcodes	90781000119102
Type 2 Diabetes	CPRD	Medcodes	97331000119101
Chronic Kidney Disease	UKB	ICD10	N00
Chronic Kidney Disease	UKB	ICD10	N01
Chronic Kidney Disease	UKB	ICD10	N03
Chronic Kidney Disease	UKB	ICD10	N05.2
Chronic Kidney Disease	UKB	ICD10	N05.3
Chronic Kidney Disease	UKB	ICD10	N05.4
Chronic Kidney Disease	UKB	ICD10	N05.5
Chronic Kidney Disease	UKB	ICD10	N05.6
Chronic Kidney Disease	UKB	ICD10	N07.2
Chronic Kidney Disease	UKB	ICD10	N07.3
Chronic Kidney Disease	UKB	ICD10	N07.4
Chronic Kidney Disease	UKB	ICD10	N10
Chronic Kidney Disease	UKB	ICD10	N17
Chronic Kidney Disease	UKB	ICD10	N18.1
Chronic Kidney Disease	UKB	ICD10	N18.2
Chronic Kidney Disease	UKB	ICD10	N18.3
Chronic Kidney Disease	UKB	ICD10	N18.4
Chronic Kidney Disease	UKB	ICD10	N18.5
Chronic Kidney Disease	UKB	ICD10	N18.9
Chronic Kidney Disease	UKB	ICD10	N19
Chronic Kidney Disease	UKB	ICD10	N25
Chronic Kidney Disease	UKB	ICD10	T86.1
Chronic Kidney Disease	UKB	ICD10	Y84.1
Chronic Kidney Disease	UKB	ICD10	Z49
Chronic Kidney Disease	UKB	ICD10	Z94.0
Chronic Kidney Disease	UKB	ICD10	Z99.2
Chronic Kidney Disease	UKB	ICD9	5822
Chronic Kidney Disease	UKB	ICD9	5845
Chronic Kidney Disease	UKB	ICD9	5846
Chronic Kidney Disease	UKB	ICD9	5847
Chronic Kidney Disease	UKB	ICD9	5848
Chronic Kidney Disease	UKB	ICD9	5849
Chronic Kidney Disease	UKB	ICD9	585
Chronic Kidney Disease	UKB	ICD9	586
Chronic Kidney Disease	UKB	ICD9	5880
Chronic Kidney Disease	UKB	ICD9	5888
Chronic Kidney Disease	UKB	ICD9	5889
Chronic Kidney Disease	UKB	ICD9	9968
Chronic Kidney Disease	UKB	ICD9	V420
Chronic Kidney Disease	UKB	ICD9	V451
Chronic Kidney Disease	UKB	ICD9	V560
Chronic Kidney Disease	UKB	ICD9	V568
Chronic Kidney Disease	UKB	OPCS4	L741
Chronic Kidney Disease	UKB	OPCS4	L742
Chronic Kidney Disease	UKB	OPCS4	L743
Chronic Kidney Disease	UKB	OPCS4	L744
Chronic Kidney Disease	UKB	OPCS4	L745
Chronic Kidney Disease	UKB	OPCS4	L746
Chronic Kidney Disease	UKB	OPCS4	L748
Chronic Kidney Disease	UKB	OPCS4	L749
Chronic Kidney Disease	UKB	OPCS4	M012
Chronic Kidney Disease	UKB	OPCS4	M013
Chronic Kidney Disease	UKB	OPCS4	M014
Chronic Kidney Disease	UKB	OPCS4	M015
Chronic Kidney Disease	UKB	OPCS4	M018
Chronic Kidney Disease	UKB	OPCS4	M019
Chronic Kidney Disease	UKB	OPCS4	M023
Chronic Kidney Disease	UKB	OPCS4	M084
Chronic Kidney Disease	UKB	OPCS4	M172
Chronic Kidney Disease	UKB	OPCS4	M174
Chronic Kidney Disease	UKB	OPCS4	M178
Chronic Kidney Disease	UKB	OPCS4	M179
Chronic Kidney Disease	UKB	OPCS4	X401
Chronic Kidney Disease	UKB	OPCS4	X402
Chronic Kidney Disease	UKB	OPCS4	X403
Chronic Kidney Disease	UKB	OPCS4	X404
Chronic Kidney Disease	UKB	OPCS4	X405
Chronic Kidney Disease	UKB	OPCS4	X406
Chronic Kidney Disease	UKB	OPCS4	X407
Chronic Kidney Disease	UKB	OPCS4	X408
Chronic Kidney Disease	UKB	OPCS4	X409
Chronic Kidney Disease	UKB	OPCS4	X41
Chronic Kidney Disease	UKB	OPCS4	X421
Chronic Kidney Disease	UKB	OPCS4	X428
Chronic Kidney Disease	UKB	OPCS4	X429
Chronic Kidney Disease	UKB	Read Codes	14S2.
Chronic Kidney Disease	UKB	Read Codes	7A600
Chronic Kidney Disease	UKB	Read Codes	7A602
Chronic Kidney Disease	UKB	Read Codes	7A603
Chronic Kidney Disease	UKB	Read Codes	7A60y
Chronic Kidney Disease	UKB	Read Codes	7A60z
Chronic Kidney Disease	UKB	Read Codes	7A614
Chronic Kidney Disease	UKB	Read Codes	7A6E2
Chronic Kidney Disease	UKB	Read Codes	7B00.
Chronic Kidney Disease	UKB	Read Codes	7B001
Chronic Kidney Disease	UKB	Read Codes	7B002
Chronic Kidney Disease	UKB	Read Codes	7B00y
Chronic Kidney Disease	UKB	Read Codes	7B00z
Chronic Kidney Disease	UKB	Read Codes	7L1A.
Chronic Kidney Disease	UKB	Read Codes	7L1A0
Chronic Kidney Disease	UKB	Read Codes	7L1A1
Chronic Kidney Disease	UKB	Read Codes	7L1A2
Chronic Kidney Disease	UKB	Read Codes	7L1Ay
Chronic Kidney Disease	UKB	Read Codes	7L1Az
Chronic Kidney Disease	UKB	Read Codes	7L1B.
Chronic Kidney Disease	UKB	Read Codes	7L1B0
Chronic Kidney Disease	UKB	Read Codes	7L1B1
Chronic Kidney Disease	UKB	Read Codes	7L1By
Chronic Kidney Disease	UKB	Read Codes	7L1Bz
Chronic Kidney Disease	UKB	Read Codes	7L1C.
Chronic Kidney Disease	UKB	Read Codes	7L1C0
Chronic Kidney Disease	UKB	Read Codes	7L1Cy
Chronic Kidney Disease	UKB	Read Codes	7L1Cz
Chronic Kidney Disease	UKB	Read Codes	G760.
Chronic Kidney Disease	UKB	Read Codes	TA020
Chronic Kidney Disease	UKB	Read Codes	TA02z
Chronic Kidney Disease	UKB	Read Codes	TA22.
Chronic Kidney Disease	UKB	Read Codes	TA220
Chronic Kidney Disease	UKB	Read Codes	TA22y
Chronic Kidney Disease	UKB	Read Codes	TA22z
Chronic Kidney Disease	UKB	Read Codes	TA420
Chronic Kidney Disease	UKB	Read Codes	TB11.
Chronic Kidney Disease	UKB	Read Codes	U6122
Chronic Kidney Disease	UKB	Read Codes	Ua1IM
Chronic Kidney Disease	UKB	Read Codes	Ua1IN
Chronic Kidney Disease	UKB	Read Codes	X018M
Chronic Kidney Disease	UKB	Read Codes	X018N
Chronic Kidney Disease	UKB	Read Codes	X018T
Chronic Kidney Disease	UKB	Read Codes	X018U
Chronic Kidney Disease	UKB	Read Codes	X018V
Chronic Kidney Disease	UKB	Read Codes	X018Y
Chronic Kidney Disease	UKB	Read Codes	X018Z
Chronic Kidney Disease	UKB	Read Codes	X018a
Chronic Kidney Disease	UKB	Read Codes	X018b
Chronic Kidney Disease	UKB	Read Codes	X018c
Chronic Kidney Disease	UKB	Read Codes	X018d
Chronic Kidney Disease	UKB	Read Codes	X018e
Chronic Kidney Disease	UKB	Read Codes	X018f
Chronic Kidney Disease	UKB	Read Codes	X018g
Chronic Kidney Disease	UKB	Read Codes	X018j
Chronic Kidney Disease	UKB	Read Codes	X018n
Chronic Kidney Disease	UKB	Read Codes	X018o
Chronic Kidney Disease	UKB	Read Codes	X01AF
Chronic Kidney Disease	UKB	Read Codes	X01AG
Chronic Kidney Disease	UKB	Read Codes	X01AH
Chronic Kidney Disease	UKB	Read Codes	X01AI
Chronic Kidney Disease	UKB	Read Codes	X01AJ
Chronic Kidney Disease	UKB	Read Codes	X01AK
Chronic Kidney Disease	UKB	Read Codes	X01AL
Chronic Kidney Disease	UKB	Read Codes	X01AM
Chronic Kidney Disease	UKB	Read Codes	X01AN
Chronic Kidney Disease	UKB	Read Codes	X01AO
Chronic Kidney Disease	UKB	Read Codes	X01AP
Chronic Kidney Disease	UKB	Read Codes	X01AQ
Chronic Kidney Disease	UKB	Read Codes	X01AR
Chronic Kidney Disease	UKB	Read Codes	X01AS
Chronic Kidney Disease	UKB	Read Codes	X01AT
Chronic Kidney Disease	UKB	Read Codes	X01AU
Chronic Kidney Disease	UKB	Read Codes	X01AY
Chronic Kidney Disease	UKB	Read Codes	X30D2
Chronic Kidney Disease	UKB	Read Codes	X30J0
Chronic Kidney Disease	UKB	Read Codes	X30J1
Chronic Kidney Disease	UKB	Read Codes	X30J2
Chronic Kidney Disease	UKB	Read Codes	X30J3
Chronic Kidney Disease	UKB	Read Codes	X30Lp
Chronic Kidney Disease	UKB	Read Codes	X30Lq
Chronic Kidney Disease	UKB	Read Codes	X30Lr
Chronic Kidney Disease	UKB	Read Codes	X30Ls
Chronic Kidney Disease	UKB	Read Codes	X30Lt
Chronic Kidney Disease	UKB	Read Codes	X30Lu
Chronic Kidney Disease	UKB	Read Codes	X30Lv
Chronic Kidney Disease	UKB	Read Codes	X30Lw
Chronic Kidney Disease	UKB	Read Codes	X30Lx
Chronic Kidney Disease	UKB	Read Codes	X30Ly
Chronic Kidney Disease	UKB	Read Codes	X30Lz
Chronic Kidney Disease	UKB	Read Codes	X30M0
Chronic Kidney Disease	UKB	Read Codes	X30M1
Chronic Kidney Disease	UKB	Read Codes	X30M2
Chronic Kidney Disease	UKB	Read Codes	X30M3
Chronic Kidney Disease	UKB	Read Codes	X30M4
Chronic Kidney Disease	UKB	Read Codes	X30M5
Chronic Kidney Disease	UKB	Read Codes	X30M6
Chronic Kidney Disease	UKB	Read Codes	X30M7
Chronic Kidney Disease	UKB	Read Codes	X30M8
Chronic Kidney Disease	UKB	Read Codes	X30M9
Chronic Kidney Disease	UKB	Read Codes	X30MB
Chronic Kidney Disease	UKB	Read Codes	X30MC
Chronic Kidney Disease	UKB	Read Codes	X30MD
Chronic Kidney Disease	UKB	Read Codes	X30ME
Chronic Kidney Disease	UKB	Read Codes	X30MF
Chronic Kidney Disease	UKB	Read Codes	X30MG
Chronic Kidney Disease	UKB	Read Codes	X30MH
Chronic Kidney Disease	UKB	Read Codes	X30MI
Chronic Kidney Disease	UKB	Read Codes	X30MJ
Chronic Kidney Disease	UKB	Read Codes	X30MK
Chronic Kidney Disease	UKB	Read Codes	X30ML
Chronic Kidney Disease	UKB	Read Codes	X30MM
Chronic Kidney Disease	UKB	Read Codes	X30MN
Chronic Kidney Disease	UKB	Read Codes	X30MO
Chronic Kidney Disease	UKB	Read Codes	X30MP
Chronic Kidney Disease	UKB	Read Codes	X30MQ
Chronic Kidney Disease	UKB	Read Codes	X30MR
Chronic Kidney Disease	UKB	Read Codes	X30MS
Chronic Kidney Disease	UKB	Read Codes	X30MT
Chronic Kidney Disease	UKB	Read Codes	X30MU
Chronic Kidney Disease	UKB	Read Codes	X30MV
Chronic Kidney Disease	UKB	Read Codes	X30MW
Chronic Kidney Disease	UKB	Read Codes	X30MX
Chronic Kidney Disease	UKB	Read Codes	X30MY
Chronic Kidney Disease	UKB	Read Codes	X30MZ
Chronic Kidney Disease	UKB	Read Codes	X30Ma
Chronic Kidney Disease	UKB	Read Codes	X30Mb
Chronic Kidney Disease	UKB	Read Codes	X30Mc
Chronic Kidney Disease	UKB	Read Codes	X30Md
Chronic Kidney Disease	UKB	Read Codes	X30Mg
Chronic Kidney Disease	UKB	Read Codes	X30Mh
Chronic Kidney Disease	UKB	Read Codes	X30Mi
Chronic Kidney Disease	UKB	Read Codes	X30NN
Chronic Kidney Disease	UKB	Read Codes	X40bz
Chronic Kidney Disease	UKB	Read Codes	X40c0
Chronic Kidney Disease	UKB	Read Codes	X40c1
Chronic Kidney Disease	UKB	Read Codes	X40c2
Chronic Kidney Disease	UKB	Read Codes	X40c3
Chronic Kidney Disease	UKB	Read Codes	X40c4
Chronic Kidney Disease	UKB	Read Codes	X40c5
Chronic Kidney Disease	UKB	Read Codes	X40c6
Chronic Kidney Disease	UKB	Read Codes	X40c7
Chronic Kidney Disease	UKB	Read Codes	XE0Fh
Chronic Kidney Disease	UKB	Read Codes	XE0Fj
Chronic Kidney Disease	UKB	Read Codes	XE0Jf
Chronic Kidney Disease	UKB	Read Codes	XE0Jg
Chronic Kidney Disease	UKB	Read Codes	XE0kD
Chronic Kidney Disease	UKB	Read Codes	XE21r
Chronic Kidney Disease	UKB	Read Codes	XE2u6
Chronic Kidney Disease	UKB	Read Codes	Xa0Ex
Chronic Kidney Disease	UKB	Read Codes	Xa0FB
Chronic Kidney Disease	UKB	Read Codes	Xa0Gm
Chronic Kidney Disease	UKB	Read Codes	Xa0H7
Chronic Kidney Disease	UKB	Read Codes	Xa0HK
Chronic Kidney Disease	UKB	Read Codes	Xa0HL
Chronic Kidney Disease	UKB	Read Codes	Xa0ol
Chronic Kidney Disease	UKB	Read Codes	Xa0x1
Chronic Kidney Disease	UKB	Read Codes	Xa1dw
Chronic Kidney Disease	UKB	Read Codes	Xa24I
Chronic Kidney Disease	UKB	Read Codes	Xa3x6
Chronic Kidney Disease	UKB	Read Codes	Xa402
Chronic Kidney Disease	UKB	Read Codes	Xa8S7
Chronic Kidney Disease	UKB	Read Codes	Xa9zl
Chronic Kidney Disease	UKB	Read Codes	XaBrA
Chronic Kidney Disease	UKB	Read Codes	XaC2Z
Chronic Kidney Disease	UKB	Read Codes	XaE9T
Chronic Kidney Disease	UKB	Read Codes	XaLiG
Chronic Kidney Disease	UKB	Read Codes	XaLiH
Chronic Kidney Disease	UKB	Read Codes	XaM1o
Chronic Kidney Disease	UKB	Read Codes	XaM1p
Chronic Kidney Disease	UKB	Read Codes	XaM2A
Chronic Kidney Disease	UKB	Read Codes	XaMKM
Chronic Kidney Disease	UKB	Read Codes	XaMMt
Chronic Kidney Disease	UKB	Read Codes	XaMtq
Chronic Kidney Disease	UKB	Read Codes	XaOmL
Chronic Kidney Disease	UKB	Read Codes	XaOoH
Chronic Kidney Disease	UKB	Read Codes	XaREO
Chronic Kidney Disease	UKB	Read Codes	XaZWa
Chronic Kidney Disease	UKB	Read Codes	XaZYx
Chronic Kidney Disease	UKB	Read Codes	XaZc8
Chronic Kidney Disease	UKB	Read Codes	XaZcQ
Chronic Kidney Disease	UKB	Read Codes	XaZcU
Chronic Kidney Disease	UKB	Read Codes	XaZcX
Chronic Kidney Disease	UKB	Read Codes	XaZcd
Chronic Kidney Disease	UKB	Read Codes	XaZdk
Chronic Kidney Disease	UKB	Read Codes	XaZe2
Chronic Kidney Disease	UKB	Read Codes	XaZe3
Chronic Kidney Disease	UKB	Read Codes	XaZe7
Chronic Kidney Disease	UKB	Read Codes	XaZkw
Chronic Kidney Disease	UKB	Read Codes	XaZl0
Chronic Kidney Disease	UKB	Read Codes	XaZlu
Chronic Kidney Disease	UKB	Read Codes	XaZlv
Chronic Kidney Disease	UKB	Read Codes	XaZmp
Chronic Kidney Disease	UKB	Read Codes	Xaa2O
Chronic Kidney Disease	UKB	Read Codes	Xaa2Q
Chronic Kidney Disease	UKB	Read Codes	Xaa5S
Chronic Kidney Disease	UKB	Read Codes	Xaa5T
Chronic Kidney Disease	UKB	Read Codes	Xaa5U
Chronic Kidney Disease	UKB	Read Codes	Xaa5W
Chronic Kidney Disease	UKB	Read Codes	Xaa5X
Chronic Kidney Disease	UKB	Read Codes	Xaa5e
Chronic Kidney Disease	UKB	Read Codes	Xaa5f
Chronic Kidney Disease	UKB	Read Codes	Xaa5g
Chronic Kidney Disease	UKB	Read Codes	Xaa5h
Chronic Kidney Disease	UKB	Read Codes	Xaa5i
Chronic Kidney Disease	UKB	Read Codes	Xaa5j
Chronic Kidney Disease	UKB	Read Codes	Xaa6n
Chronic Kidney Disease	UKB	Read Codes	Xaa6o
Chronic Kidney Disease	UKB	Read Codes	Xaa7F
Chronic Kidney Disease	UKB	Read Codes	Xaa7H
Chronic Kidney Disease	UKB	Read Codes	Xaa7I
Chronic Kidney Disease	UKB	Read Codes	Xaa7J
Chronic Kidney Disease	UKB	Read Codes	Xaa7K
Chronic Kidney Disease	UKB	Read Codes	XaaEx
Chronic Kidney Disease	UKB	Read Codes	XaaEy
Chronic Kidney Disease	UKB	Read Codes	ZV420
Chronic Kidney Disease	UKB	Read Codes	ZV451
Chronic Kidney Disease	UKB	Read Codes	ZV56.
Chronic Kidney Disease	UKB	Read Codes	ZV560
Chronic Kidney Disease	UKB	Read Codes	ZV561
Chronic Kidney Disease	UKB	Read Codes	ZV56y
Chronic Kidney Disease	UKB	Read Codes	ZV56z
Chronic Kidney Disease	UKB	Read Codes	ZVu3G
Chronic Kidney Disease	UKB	UKB FID 20002	1192
Chronic Kidney Disease	UKB	UKB FID 20002	1193
Chronic Kidney Disease	UKB	UKB FID 20002	1194
Chronic Kidney Disease	CPRD	ICD10	N00
Chronic Kidney Disease	CPRD	ICD10	N01
Chronic Kidney Disease	CPRD	ICD10	N03
Chronic Kidney Disease	CPRD	ICD10	N05.2
Chronic Kidney Disease	CPRD	ICD10	N05.3
Chronic Kidney Disease	CPRD	ICD10	N05.4
Chronic Kidney Disease	CPRD	ICD10	N05.5
Chronic Kidney Disease	CPRD	ICD10	N05.6
Chronic Kidney Disease	CPRD	ICD10	N07.2
Chronic Kidney Disease	CPRD	ICD10	N07.3
Chronic Kidney Disease	CPRD	ICD10	N07.4
Chronic Kidney Disease	CPRD	ICD10	N10
Chronic Kidney Disease	CPRD	ICD10	N17
Chronic Kidney Disease	CPRD	ICD10	N18.1
Chronic Kidney Disease	CPRD	ICD10	N18.2
Chronic Kidney Disease	CPRD	ICD10	N18.3
Chronic Kidney Disease	CPRD	ICD10	N18.4
Chronic Kidney Disease	CPRD	ICD10	N18.5
Chronic Kidney Disease	CPRD	ICD10	N18.9
Chronic Kidney Disease	CPRD	ICD10	N19
Chronic Kidney Disease	CPRD	ICD10	N25
Chronic Kidney Disease	CPRD	ICD10	T86.1
Chronic Kidney Disease	CPRD	ICD10	Y84.1
Chronic Kidney Disease	CPRD	ICD10	Z49
Chronic Kidney Disease	CPRD	ICD10	Z94.0
Chronic Kidney Disease	CPRD	ICD10	Z99.2
Chronic Kidney Disease	CPRD	Medcodes	105502003
Chronic Kidney Disease	CPRD	Medcodes	108241001
Chronic Kidney Disease	CPRD	Medcodes	10848006
Chronic Kidney Disease	CPRD	Medcodes	111395007
Chronic Kidney Disease	CPRD	Medcodes	127991000119101
Chronic Kidney Disease	CPRD	Medcodes	129151000119102
Chronic Kidney Disease	CPRD	Medcodes	129171000119106
Chronic Kidney Disease	CPRD	Medcodes	129214009
Chronic Kidney Disease	CPRD	Medcodes	161665007
Chronic Kidney Disease	CPRD	Medcodes	16726004
Chronic Kidney Disease	CPRD	Medcodes	175777002
Chronic Kidney Disease	CPRD	Medcodes	175779004
Chronic Kidney Disease	CPRD	Medcodes	175780001
Chronic Kidney Disease	CPRD	Medcodes	175788008
Chronic Kidney Disease	CPRD	Medcodes	175873005
Chronic Kidney Disease	CPRD	Medcodes	175901007
Chronic Kidney Disease	CPRD	Medcodes	175902000
Chronic Kidney Disease	CPRD	Medcodes	175948009
Chronic Kidney Disease	CPRD	Medcodes	180272001
Chronic Kidney Disease	CPRD	Medcodes	180273006
Chronic Kidney Disease	CPRD	Medcodes	180277007
Chronic Kidney Disease	CPRD	Medcodes	1823941000006105
Chronic Kidney Disease	CPRD	Medcodes	1825111000006108
Chronic Kidney Disease	CPRD	Medcodes	1850891000006103
Chronic Kidney Disease	CPRD	Medcodes	1866009
Chronic Kidney Disease	CPRD	Medcodes	197579006
Chronic Kidney Disease	CPRD	Medcodes	197584000
Chronic Kidney Disease	CPRD	Medcodes	19765000
Chronic Kidney Disease	CPRD	Medcodes	197681000
Chronic Kidney Disease	CPRD	Medcodes	197683002
Chronic Kidney Disease	CPRD	Medcodes	197684008
Chronic Kidney Disease	CPRD	Medcodes	197685009
Chronic Kidney Disease	CPRD	Medcodes	197686005
Chronic Kidney Disease	CPRD	Medcodes	197687001
Chronic Kidney Disease	CPRD	Medcodes	197688006
Chronic Kidney Disease	CPRD	Medcodes	197690007
Chronic Kidney Disease	CPRD	Medcodes	197691006
Chronic Kidney Disease	CPRD	Medcodes	197692004
Chronic Kidney Disease	CPRD	Medcodes	197693009
Chronic Kidney Disease	CPRD	Medcodes	197694003
Chronic Kidney Disease	CPRD	Medcodes	197695002
Chronic Kidney Disease	CPRD	Medcodes	197696001
Chronic Kidney Disease	CPRD	Medcodes	197697005
Chronic Kidney Disease	CPRD	Medcodes	197707007
Chronic Kidney Disease	CPRD	Medcodes	197708002
Chronic Kidney Disease	CPRD	Medcodes	197709005
Chronic Kidney Disease	CPRD	Medcodes	197712008
Chronic Kidney Disease	CPRD	Medcodes	197713003
Chronic Kidney Disease	CPRD	Medcodes	197714009
Chronic Kidney Disease	CPRD	Medcodes	197715005
Chronic Kidney Disease	CPRD	Medcodes	213150003
Chronic Kidney Disease	CPRD	Medcodes	216878005
Chronic Kidney Disease	CPRD	Medcodes	216932003
Chronic Kidney Disease	CPRD	Medcodes	216933008
Chronic Kidney Disease	CPRD	Medcodes	233468004
Chronic Kidney Disease	CPRD	Medcodes	233469007
Chronic Kidney Disease	CPRD	Medcodes	233476002
Chronic Kidney Disease	CPRD	Medcodes	233477006
Chronic Kidney Disease	CPRD	Medcodes	233481006
Chronic Kidney Disease	CPRD	Medcodes	233484003
Chronic Kidney Disease	CPRD	Medcodes	233488000
Chronic Kidney Disease	CPRD	Medcodes	233491000
Chronic Kidney Disease	CPRD	Medcodes	233575001
Chronic Kidney Disease	CPRD	Medcodes	233581009
Chronic Kidney Disease	CPRD	Medcodes	233585000
Chronic Kidney Disease	CPRD	Medcodes	233586004
Chronic Kidney Disease	CPRD	Medcodes	233591003
Chronic Kidney Disease	CPRD	Medcodes	236138007
Chronic Kidney Disease	CPRD	Medcodes	236369004
Chronic Kidney Disease	CPRD	Medcodes	236433006
Chronic Kidney Disease	CPRD	Medcodes	236435004
Chronic Kidney Disease	CPRD	Medcodes	236436003
Chronic Kidney Disease	CPRD	Medcodes	236539007
Chronic Kidney Disease	CPRD	Medcodes	236551009
Chronic Kidney Disease	CPRD	Medcodes	236552002
Chronic Kidney Disease	CPRD	Medcodes	236556004
Chronic Kidney Disease	CPRD	Medcodes	236557008
Chronic Kidney Disease	CPRD	Medcodes	236558003
Chronic Kidney Disease	CPRD	Medcodes	236561002
Chronic Kidney Disease	CPRD	Medcodes	236562009
Chronic Kidney Disease	CPRD	Medcodes	236570004
Chronic Kidney Disease	CPRD	Medcodes	236572007
Chronic Kidney Disease	CPRD	Medcodes	236573002
Chronic Kidney Disease	CPRD	Medcodes	236574008
Chronic Kidney Disease	CPRD	Medcodes	236575009
Chronic Kidney Disease	CPRD	Medcodes	236576005
Chronic Kidney Disease	CPRD	Medcodes	236577001
Chronic Kidney Disease	CPRD	Medcodes	236578006
Chronic Kidney Disease	CPRD	Medcodes	236579003
Chronic Kidney Disease	CPRD	Medcodes	236580000
Chronic Kidney Disease	CPRD	Medcodes	236581001
Chronic Kidney Disease	CPRD	Medcodes	236582008
Chronic Kidney Disease	CPRD	Medcodes	236583003
Chronic Kidney Disease	CPRD	Medcodes	236587002
Chronic Kidney Disease	CPRD	Medcodes	238315007
Chronic Kidney Disease	CPRD	Medcodes	238317004
Chronic Kidney Disease	CPRD	Medcodes	238318009
Chronic Kidney Disease	CPRD	Medcodes	238321006
Chronic Kidney Disease	CPRD	Medcodes	238323009
Chronic Kidney Disease	CPRD	Medcodes	249311000000109
Chronic Kidney Disease	CPRD	Medcodes	251859005
Chronic Kidney Disease	CPRD	Medcodes	265538001
Chronic Kidney Disease	CPRD	Medcodes	265763003
Chronic Kidney Disease	CPRD	Medcodes	265764009
Chronic Kidney Disease	CPRD	Medcodes	269698004
Chronic Kidney Disease	CPRD	Medcodes	271418008
Chronic Kidney Disease	CPRD	Medcodes	276883000
Chronic Kidney Disease	CPRD	Medcodes	276897008
Chronic Kidney Disease	CPRD	Medcodes	277010001
Chronic Kidney Disease	CPRD	Medcodes	278691000
Chronic Kidney Disease	CPRD	Medcodes	27929005
Chronic Kidney Disease	CPRD	Medcodes	285831000119108
Chronic Kidney Disease	CPRD	Medcodes	28637003
Chronic Kidney Disease	CPRD	Medcodes	287364001
Chronic Kidney Disease	CPRD	Medcodes	288182009
Chronic Kidney Disease	CPRD	Medcodes	302497006
Chronic Kidney Disease	CPRD	Medcodes	313030004
Chronic Kidney Disease	CPRD	Medcodes	324121000000109
Chronic Kidney Disease	CPRD	Medcodes	324151000000104
Chronic Kidney Disease	CPRD	Medcodes	324181000000105
Chronic Kidney Disease	CPRD	Medcodes	324211000000106
Chronic Kidney Disease	CPRD	Medcodes	324251000000105
Chronic Kidney Disease	CPRD	Medcodes	324281000000104
Chronic Kidney Disease	CPRD	Medcodes	324311000000101
Chronic Kidney Disease	CPRD	Medcodes	324341000000100
Chronic Kidney Disease	CPRD	Medcodes	324371000000106
Chronic Kidney Disease	CPRD	Medcodes	324411000000105
Chronic Kidney Disease	CPRD	Medcodes	324441000000106
Chronic Kidney Disease	CPRD	Medcodes	324471000000100
Chronic Kidney Disease	CPRD	Medcodes	324501000000107
Chronic Kidney Disease	CPRD	Medcodes	324541000000105
Chronic Kidney Disease	CPRD	Medcodes	33461007
Chronic Kidney Disease	CPRD	Medcodes	35455006
Chronic Kidney Disease	CPRD	Medcodes	385971003
Chronic Kidney Disease	CPRD	Medcodes	426340003
Chronic Kidney Disease	CPRD	Medcodes	427053002
Chronic Kidney Disease	CPRD	Medcodes	427992007
Chronic Kidney Disease	CPRD	Medcodes	428645009
Chronic Kidney Disease	CPRD	Medcodes	428648006
Chronic Kidney Disease	CPRD	Medcodes	428982002
Chronic Kidney Disease	CPRD	Medcodes	429075005
Chronic Kidney Disease	CPRD	Medcodes	429224003
Chronic Kidney Disease	CPRD	Medcodes	430332005
Chronic Kidney Disease	CPRD	Medcodes	431855005
Chronic Kidney Disease	CPRD	Medcodes	431856006
Chronic Kidney Disease	CPRD	Medcodes	431857002
Chronic Kidney Disease	CPRD	Medcodes	433144002
Chronic Kidney Disease	CPRD	Medcodes	433146000
Chronic Kidney Disease	CPRD	Medcodes	438546008
Chronic Kidney Disease	CPRD	Medcodes	438548009
Chronic Kidney Disease	CPRD	Medcodes	449288005
Chronic Kidney Disease	CPRD	Medcodes	46177005
Chronic Kidney Disease	CPRD	Medcodes	472953006
Chronic Kidney Disease	CPRD	Medcodes	49708008
Chronic Kidney Disease	CPRD	Medcodes	699235009
Chronic Kidney Disease	CPRD	Medcodes	700378005
Chronic Kidney Disease	CPRD	Medcodes	700379002
Chronic Kidney Disease	CPRD	Medcodes	704667004
Chronic Kidney Disease	CPRD	Medcodes	70536003
Chronic Kidney Disease	CPRD	Medcodes	707323002
Chronic Kidney Disease	CPRD	Medcodes	707324008
Chronic Kidney Disease	CPRD	Medcodes	709044004
Chronic Kidney Disease	CPRD	Medcodes	711411006
Chronic Kidney Disease	CPRD	Medcodes	711413009
Chronic Kidney Disease	CPRD	Medcodes	711446003
Chronic Kidney Disease	CPRD	Medcodes	71192002
Chronic Kidney Disease	CPRD	Medcodes	714152005
Chronic Kidney Disease	CPRD	Medcodes	714153000
Chronic Kidney Disease	CPRD	Medcodes	731000119105
Chronic Kidney Disease	CPRD	Medcodes	737562008
Chronic Kidney Disease	CPRD	Medcodes	77182004
Chronic Kidney Disease	CPRD	Medcodes	7A60y00
Chronic Kidney Disease	CPRD	Medcodes	7A60z00
Chronic Kidney Disease	CPRD	Medcodes	80321008
Chronic Kidney Disease	CPRD	Medcodes	843691000000100
Chronic Kidney Disease	CPRD	Medcodes	844661000000109
Chronic Kidney Disease	CPRD	Medcodes	846461000000102
Chronic Kidney Disease	CPRD	Medcodes	846671000000106
Chronic Kidney Disease	CPRD	Medcodes	846731000000104
Chronic Kidney Disease	CPRD	Medcodes	846761000000109
Chronic Kidney Disease	CPRD	Medcodes	846801000000104
Chronic Kidney Disease	CPRD	Medcodes	847791000000101
Chronic Kidney Disease	CPRD	Medcodes	847811000000100
Chronic Kidney Disease	CPRD	Medcodes	847881000000107
Chronic Kidney Disease	CPRD	Medcodes	852981000000100
Chronic Kidney Disease	CPRD	Medcodes	853021000000108
Chronic Kidney Disease	CPRD	Medcodes	853631000000103
Chronic Kidney Disease	CPRD	Medcodes	853651000000105
Chronic Kidney Disease	CPRD	Medcodes	854131000000107
Chronic Kidney Disease	CPRD	Medcodes	854161000000102
Chronic Kidney Disease	CPRD	Medcodes	864271000000105
Chronic Kidney Disease	CPRD	Medcodes	864311000000105
Chronic Kidney Disease	CPRD	Medcodes	865761000000105
Chronic Kidney Disease	CPRD	Medcodes	865781000000101
Chronic Kidney Disease	CPRD	Medcodes	865801000000100
Chronic Kidney Disease	CPRD	Medcodes	865841000000102
Chronic Kidney Disease	CPRD	Medcodes	865861000000101
Chronic Kidney Disease	CPRD	Medcodes	865981000000103
Chronic Kidney Disease	CPRD	Medcodes	866001000000102
Chronic Kidney Disease	CPRD	Medcodes	866021000000106
Chronic Kidney Disease	CPRD	Medcodes	866041000000104
Chronic Kidney Disease	CPRD	Medcodes	866061000000103
Chronic Kidney Disease	CPRD	Medcodes	866081000000107
Chronic Kidney Disease	CPRD	Medcodes	866951000000102
Chronic Kidney Disease	CPRD	Medcodes	866991000000105
Chronic Kidney Disease	CPRD	Medcodes	867011000000102
Chronic Kidney Disease	CPRD	Medcodes	867031000000105
Chronic Kidney Disease	CPRD	Medcodes	867051000000103
Chronic Kidney Disease	CPRD	Medcodes	87235005
Chronic Kidney Disease	CPRD	Medcodes	872461000000102
Chronic Kidney Disease	CPRD	Medcodes	872481000000106
Chronic Kidney Disease	CPRD	Medcodes	88351001
Chronic Kidney Disease	CPRD	Medcodes	90688005
Chronic Kidney Disease	CPRD	Medcodes	939211000000104
Chronic Kidney Disease	CPRD	Medcodes	949401000000103
Chronic Kidney Disease	CPRD	Medcodes	949421000000107
Chronic Kidney Disease	CPRD	Medcodes	949481000000108
Chronic Kidney Disease	CPRD	Medcodes	949521000000108
Chronic Kidney Disease	CPRD	Medcodes	949561000000100
Chronic Kidney Disease	CPRD	Medcodes	949621000000109
Chronic Kidney Disease	CPRD	Medcodes	949881000000106
Chronic Kidney Disease	CPRD	Medcodes	949901000000109
Chronic Kidney Disease	CPRD	Medcodes	949921000000100
Chronic Kidney Disease	CPRD	Medcodes	950061000000103
Chronic Kidney Disease	CPRD	Medcodes	950081000000107
Chronic Kidney Disease	CPRD	Medcodes	950101000000101
Chronic Kidney Disease	CPRD	Medcodes	950181000000106
Chronic Kidney Disease	CPRD	Medcodes	950211000000107
Chronic Kidney Disease	CPRD	Medcodes	950231000000104
Chronic Kidney Disease	CPRD	Medcodes	950251000000106
Chronic Kidney Disease	CPRD	Medcodes	950291000000103
Chronic Kidney Disease	CPRD	Medcodes	950311000000102
Chronic Kidney Disease	CPRD	Medcodes	TA02z00
Chronic Kidney Disease	CPRD	Medcodes	ZV56000
Chronic Kidney Disease	CPRD	Medcodes	ZV56y00
Chronic Kidney Disease	CPRD	Medcodes	ZV56z00
Chronic Kidney Disease	CPRD	OPCS4	L741
Chronic Kidney Disease	CPRD	OPCS4	L742
Chronic Kidney Disease	CPRD	OPCS4	L743
Chronic Kidney Disease	CPRD	OPCS4	L744
Chronic Kidney Disease	CPRD	OPCS4	L745
Chronic Kidney Disease	CPRD	OPCS4	L746
Chronic Kidney Disease	CPRD	OPCS4	L748
Chronic Kidney Disease	CPRD	OPCS4	L749
Chronic Kidney Disease	CPRD	OPCS4	M012
Chronic Kidney Disease	CPRD	OPCS4	M013
Chronic Kidney Disease	CPRD	OPCS4	M014
Chronic Kidney Disease	CPRD	OPCS4	M015
Chronic Kidney Disease	CPRD	OPCS4	M018
Chronic Kidney Disease	CPRD	OPCS4	M019
Chronic Kidney Disease	CPRD	OPCS4	M023
Chronic Kidney Disease	CPRD	OPCS4	M084
Chronic Kidney Disease	CPRD	OPCS4	M172
Chronic Kidney Disease	CPRD	OPCS4	M174
Chronic Kidney Disease	CPRD	OPCS4	M178
Chronic Kidney Disease	CPRD	OPCS4	M179
Chronic Kidney Disease	CPRD	OPCS4	X401
Chronic Kidney Disease	CPRD	OPCS4	X402
Chronic Kidney Disease	CPRD	OPCS4	X403
Chronic Kidney Disease	CPRD	OPCS4	X404
Chronic Kidney Disease	CPRD	OPCS4	X405
Chronic Kidney Disease	CPRD	OPCS4	X406
Chronic Kidney Disease	CPRD	OPCS4	X407
Chronic Kidney Disease	CPRD	OPCS4	X408
Chronic Kidney Disease	CPRD	OPCS4	X409
Chronic Kidney Disease	CPRD	OPCS4	X41
Chronic Kidney Disease	CPRD	OPCS4	X421
Chronic Kidney Disease	CPRD	OPCS4	X428
Chronic Kidney Disease	CPRD	OPCS4	X429
Alzhiemer's Disease	UKB	ICD10	F00.0
Alzhiemer's Disease	UKB	ICD10	F00.0A
Alzhiemer's Disease	UKB	ICD10	F00.1
Alzhiemer's Disease	UKB	ICD10	F00.1A
Alzhiemer's Disease	UKB	ICD10	F00.2
Alzhiemer's Disease	UKB	ICD10	F00.2A
Alzhiemer's Disease	UKB	ICD10	F00.9
Alzhiemer's Disease	UKB	ICD10	F00.9A
Alzhiemer's Disease	UKB	ICD10	G30.0
Alzhiemer's Disease	UKB	ICD10	G30.1
Alzhiemer's Disease	UKB	ICD10	G30.8
Alzhiemer's Disease	UKB	ICD10	G30.9
Alzhiemer's Disease	UKB	ICD9	3310
Alzhiemer's Disease	UKB	Read Codes	Eu00.
Alzhiemer's Disease	UKB	Read Codes	Eu002
Alzhiemer's Disease	UKB	Read Codes	F110.
Alzhiemer's Disease	UKB	Read Codes	F1100
Alzhiemer's Disease	UKB	Read Codes	F1101
Alzhiemer's Disease	UKB	Read Codes	Fyu30
Alzhiemer's Disease	UKB	Read Codes	X002y
Alzhiemer's Disease	UKB	Read Codes	X0031
Alzhiemer's Disease	CPRD	ICD10	F00.0
Alzhiemer's Disease	CPRD	ICD10	F00.0A
Alzhiemer's Disease	CPRD	ICD10	F00.1
Alzhiemer's Disease	CPRD	ICD10	F00.1A
Alzhiemer's Disease	CPRD	ICD10	F00.2
Alzhiemer's Disease	CPRD	ICD10	F00.2A
Alzhiemer's Disease	CPRD	ICD10	F00.9
Alzhiemer's Disease	CPRD	ICD10	F00.9A
Alzhiemer's Disease	CPRD	ICD10	G30.0
Alzhiemer's Disease	CPRD	ICD10	G30.1
Alzhiemer's Disease	CPRD	ICD10	G30.8
Alzhiemer's Disease	CPRD	ICD10	G30.9
Alzhiemer's Disease	CPRD	Medcodes	10532003
Alzhiemer's Disease	CPRD	Medcodes	142001000119106
Alzhiemer's Disease	CPRD	Medcodes	1581000119101
Alzhiemer's Disease	CPRD	Medcodes	16219201000119101
Alzhiemer's Disease	CPRD	Medcodes	1971401000006107
Alzhiemer's Disease	CPRD	Medcodes	1971541000006105
Alzhiemer's Disease	CPRD	Medcodes	1971771000006108
Alzhiemer's Disease	CPRD	Medcodes	1972131000006104
Alzhiemer's Disease	CPRD	Medcodes	1972141000006109
Alzhiemer's Disease	CPRD	Medcodes	1972171000006101
Alzhiemer's Disease	CPRD	Medcodes	1972181000006103
Alzhiemer's Disease	CPRD	Medcodes	1972191000006100
Alzhiemer's Disease	CPRD	Medcodes	1972201000006102
Alzhiemer's Disease	CPRD	Medcodes	1972211000006104
Alzhiemer's Disease	CPRD	Medcodes	1972231000006105
Alzhiemer's Disease	CPRD	Medcodes	1972251000006103
Alzhiemer's Disease	CPRD	Medcodes	1972291000006109
Alzhiemer's Disease	CPRD	Medcodes	1972311000006108
Alzhiemer's Disease	CPRD	Medcodes	1972341000006107
Alzhiemer's Disease	CPRD	Medcodes	1972371000006104
Alzhiemer's Disease	CPRD	Medcodes	1972401000006101
Alzhiemer's Disease	CPRD	Medcodes	1972451000006102
Alzhiemer's Disease	CPRD	Medcodes	1972471000006107
Alzhiemer's Disease	CPRD	Medcodes	230265002
Alzhiemer's Disease	CPRD	Medcodes	230267005
Alzhiemer's Disease	CPRD	Medcodes	26852004
Alzhiemer's Disease	CPRD	Medcodes	26929004
Alzhiemer's Disease	CPRD	Medcodes	416780008
Alzhiemer's Disease	CPRD	Medcodes	416975007
Alzhiemer's Disease	CPRD	Medcodes	4817008
Alzhiemer's Disease	CPRD	Medcodes	55009008
Alzhiemer's Disease	CPRD	Medcodes	6475002
Alzhiemer's Disease	CPRD	Medcodes	65096006
Alzhiemer's Disease	CPRD	Medcodes	66108005
Alzhiemer's Disease	CPRD	Medcodes	79341000119107
Alzhiemer's Disease	CPRD	Medcodes	914951000006105
Vascular Dementia	UKB	ICD10	F01.0
Vascular Dementia	UKB	ICD10	F01.1
Vascular Dementia	UKB	ICD10	F01.2
Vascular Dementia	UKB	ICD10	F01.3
Vascular Dementia	UKB	ICD10	F01.8
Vascular Dementia	UKB	ICD10	F01.9
Vascular Dementia	UKB	ICD10	I67.3
Vascular Dementia	UKB	ICD9	2904
Vascular Dementia	UKB	Read Codes	E004.
Vascular Dementia	UKB	Read Codes	E0040
Vascular Dementia	UKB	Read Codes	Eu01.
Vascular Dementia	UKB	Read Codes	Eu010
Vascular Dementia	UKB	Read Codes	Eu011
Vascular Dementia	UKB	Read Codes	Eu012
Vascular Dementia	UKB	Read Codes	Eu013
Vascular Dementia	UKB	Read Codes	Eu01y
Vascular Dementia	UKB	Read Codes	Eu01z
Vascular Dementia	UKB	Read Codes	F21y2
Vascular Dementia	UKB	Read Codes	X003R
Vascular Dementia	UKB	Read Codes	X003T
Vascular Dementia	UKB	Read Codes	X003V
Vascular Dementia	UKB	Read Codes	Xa0lH
Vascular Dementia	CPRD	ICD10	F01.0
Vascular Dementia	CPRD	ICD10	F01.1
Vascular Dementia	CPRD	ICD10	F01.2
Vascular Dementia	CPRD	ICD10	F01.3
Vascular Dementia	CPRD	ICD10	F01.8
Vascular Dementia	CPRD	ICD10	F01.9
Vascular Dementia	CPRD	ICD10	I67.3
Vascular Dementia	CPRD	Medcodes	10349009
Vascular Dementia	CPRD	Medcodes	1089521000000106
Vascular Dementia	CPRD	Medcodes	1089531000000108
Vascular Dementia	CPRD	Medcodes	1259485008
Vascular Dementia	CPRD	Medcodes	16276361000119109
Vascular Dementia	CPRD	Medcodes	191463004
Vascular Dementia	CPRD	Medcodes	1972481000006105
Vascular Dementia	CPRD	Medcodes	1972501000006100
Vascular Dementia	CPRD	Medcodes	1972571000006106
Vascular Dementia	CPRD	Medcodes	1972711000006109
Vascular Dementia	CPRD	Medcodes	1972731000006103
Vascular Dementia	CPRD	Medcodes	1972751000006105
Vascular Dementia	CPRD	Medcodes	1972791000006104
Vascular Dementia	CPRD	Medcodes	1972821000006108
Vascular Dementia	CPRD	Medcodes	1972831000006106
Vascular Dementia	CPRD	Medcodes	1972871000006109
Vascular Dementia	CPRD	Medcodes	1972911000006107
Vascular Dementia	CPRD	Medcodes	1972931000006101
Vascular Dementia	CPRD	Medcodes	1973221000006102
Vascular Dementia	CPRD	Medcodes	1973271000006101
Vascular Dementia	CPRD	Medcodes	1973341000006102
Vascular Dementia	CPRD	Medcodes	1973381000006108
Vascular Dementia	CPRD	Medcodes	1973401000006108
Vascular Dementia	CPRD	Medcodes	1973461000006109
Vascular Dementia	CPRD	Medcodes	1973501000006109
Vascular Dementia	CPRD	Medcodes	1973531000006101
Vascular Dementia	CPRD	Medcodes	1973551000006108
Vascular Dementia	CPRD	Medcodes	1976831000006107
Vascular Dementia	CPRD	Medcodes	230285003
Vascular Dementia	CPRD	Medcodes	230286002
Vascular Dementia	CPRD	Medcodes	230287006
Vascular Dementia	CPRD	Medcodes	288631000119104
Vascular Dementia	CPRD	Medcodes	429998004
Vascular Dementia	CPRD	Medcodes	56267009
Vascular Dementia	CPRD	Medcodes	723123001
Vascular Dementia	CPRD	Medcodes	79341000119107
Vascular Dementia	CPRD	Medcodes	833326008
Vascular Dementia	CPRD	Medcodes	90099008
Vascular Dementia	CPRD	Medcodes	914921000006101
Frontotemporal Dementia	UKB	ICD10	F02.0
Frontotemporal Dementia	UKB	ICD10	F02.0A
Frontotemporal Dementia	UKB	ICD10	G31.09
Frontotemporal Dementia	UKB	ICD9	3311
Frontotemporal Dementia	UKB	Read Codes	Eu020
Frontotemporal Dementia	CPRD	ICD10	F02.0
Frontotemporal Dementia	CPRD	ICD10	F02.0A
Frontotemporal Dementia	CPRD	ICD10	G31.09
Frontotemporal Dementia	CPRD	Medcodes	21921000119103
Frontotemporal Dementia	CPRD	Medcodes	230270009
Frontotemporal Dementia	CPRD	Medcodes	702393003
Frontotemporal Dementia	CPRD	Medcodes	702429008
Frontotemporal Dementia	CPRD	Medcodes	716994006
Parkinson's Disease	UKB	ICD10	F02.3
Parkinson's Disease	UKB	ICD10	G20
Parkinson's Disease	UKB	ICD9	3320
Parkinson's Disease	UKB	Read Codes	147F.
Parkinson's Disease	UKB	Read Codes	147F.00
Parkinson's Disease	UKB	Read Codes	Eu023
Parkinson's Disease	UKB	Read Codes	Eu02300
Parkinson's Disease	UKB	Read Codes	F11x9
Parkinson's Disease	UKB	Read Codes	F11x900
Parkinson's Disease	UKB	Read Codes	F12..
Parkinson's Disease	UKB	Read Codes	F12..00
Parkinson's Disease	UKB	Read Codes	F120.
Parkinson's Disease	UKB	Read Codes	F120.00
Parkinson's Disease	UKB	Read Codes	F12z.
Parkinson's Disease	UKB	Read Codes	F12z.00
Parkinson's Disease	UKB	Read Codes	XaOfZ
Parkinson's Disease	UKB	Read Codes	XaQwf
Parkinson's Disease	CPRD	ICD10	F02.3
Parkinson's Disease	CPRD	ICD10	G20
Parkinson's Disease	CPRD	Medcodes	101421000119107
Parkinson's Disease	CPRD	Medcodes	292258003
Parkinson's Disease	CPRD	Medcodes	341551000000108
Parkinson's Disease	CPRD	Medcodes	425390006
Parkinson's Disease	CPRD	Medcodes	430136001
Parkinson's Disease	CPRD	Medcodes	444197004
Parkinson's Disease	CPRD	Medcodes	4836003
Parkinson's Disease	CPRD	Medcodes	49049000
Parkinson's Disease	CPRD	Medcodes	515841000000104
Parkinson's Disease	CPRD	Medcodes	715345007
Parkinson's Disease	CPRD	Medcodes	718685006
Parkinson's Disease	CPRD	Medcodes	719717006
Parkinson's Disease	CPRD	Medcodes	76349003
Parkinson's Disease	CPRD	Medcodes	905821000006108
Parkinson's Disease	CPRD	Medcodes	909021000006101
All Cause Dementia	UKB	ICD10	F00
All Cause Dementia	UKB	ICD10	F01
All Cause Dementia	UKB	ICD10	F02.0
All Cause Dementia	UKB	ICD10	F02.0A
All Cause Dementia	UKB	ICD10	F03
All Cause Dementia	UKB	ICD10	F05.1
All Cause Dementia	UKB	ICD10	G30
All Cause Dementia	UKB	ICD10	G31.0
All Cause Dementia	UKB	ICD10	G31.09
All Cause Dementia	UKB	ICD10	I67.3
All Cause Dementia	UKB	ICD9	2900
All Cause Dementia	UKB	ICD9	2901
All Cause Dementia	UKB	ICD9	2902
All Cause Dementia	UKB	ICD9	2903
All Cause Dementia	UKB	ICD9	2904
All Cause Dementia	UKB	ICD9	3310
All Cause Dementia	UKB	ICD9	3311
All Cause Dementia	UKB	Read Codes	1461.
All Cause Dementia	UKB	Read Codes	1461.00
All Cause Dementia	UKB	Read Codes	66h..
All Cause Dementia	UKB	Read Codes	66h..00
All Cause Dementia	UKB	Read Codes	6AB..
All Cause Dementia	UKB	Read Codes	6AB..00
All Cause Dementia	UKB	Read Codes	8CMZ.
All Cause Dementia	UKB	Read Codes	8CMZ.00
All Cause Dementia	UKB	Read Codes	9Ou..
All Cause Dementia	UKB	Read Codes	9Ou..00
All Cause Dementia	UKB	Read Codes	9Ou1.
All Cause Dementia	UKB	Read Codes	9Ou1.00
All Cause Dementia	UKB	Read Codes	9Ou2.
All Cause Dementia	UKB	Read Codes	9Ou2.00
All Cause Dementia	UKB	Read Codes	9Ou3.
All Cause Dementia	UKB	Read Codes	9Ou3.00
All Cause Dementia	UKB	Read Codes	9Ou4.
All Cause Dementia	UKB	Read Codes	9Ou4.00
All Cause Dementia	UKB	Read Codes	9Ou5.
All Cause Dementia	UKB	Read Codes	9Ou5.00
All Cause Dementia	UKB	Read Codes	9hD..
All Cause Dementia	UKB	Read Codes	9hD..00
All Cause Dementia	UKB	Read Codes	9hD0.
All Cause Dementia	UKB	Read Codes	9hD0.00
All Cause Dementia	UKB	Read Codes	9hD1.
All Cause Dementia	UKB	Read Codes	9hD1.00
All Cause Dementia	UKB	Read Codes	E00..
All Cause Dementia	UKB	Read Codes	E00..00
All Cause Dementia	UKB	Read Codes	E00..11
All Cause Dementia	UKB	Read Codes	E00..12
All Cause Dementia	UKB	Read Codes	E000.
All Cause Dementia	UKB	Read Codes	E000.00
All Cause Dementia	UKB	Read Codes	E001.
All Cause Dementia	UKB	Read Codes	E001.00
All Cause Dementia	UKB	Read Codes	E0010
All Cause Dementia	UKB	Read Codes	E001000
All Cause Dementia	UKB	Read Codes	E0011
All Cause Dementia	UKB	Read Codes	E001100
All Cause Dementia	UKB	Read Codes	E0012
All Cause Dementia	UKB	Read Codes	E001200
All Cause Dementia	UKB	Read Codes	E0013
All Cause Dementia	UKB	Read Codes	E001300
All Cause Dementia	UKB	Read Codes	E001z
All Cause Dementia	UKB	Read Codes	E001z00
All Cause Dementia	UKB	Read Codes	E002.
All Cause Dementia	UKB	Read Codes	E002.00
All Cause Dementia	UKB	Read Codes	E0020
All Cause Dementia	UKB	Read Codes	E002000
All Cause Dementia	UKB	Read Codes	E0021
All Cause Dementia	UKB	Read Codes	E002100
All Cause Dementia	UKB	Read Codes	E002z
All Cause Dementia	UKB	Read Codes	E002z00
All Cause Dementia	UKB	Read Codes	E003.
All Cause Dementia	UKB	Read Codes	E003.00
All Cause Dementia	UKB	Read Codes	E004.
All Cause Dementia	UKB	Read Codes	E004.00
All Cause Dementia	UKB	Read Codes	E004.11
All Cause Dementia	UKB	Read Codes	E0040
All Cause Dementia	UKB	Read Codes	E004000
All Cause Dementia	UKB	Read Codes	E0041
All Cause Dementia	UKB	Read Codes	E004100
All Cause Dementia	UKB	Read Codes	E0042
All Cause Dementia	UKB	Read Codes	E004200
All Cause Dementia	UKB	Read Codes	E0043
All Cause Dementia	UKB	Read Codes	E004300
All Cause Dementia	UKB	Read Codes	E004z
All Cause Dementia	UKB	Read Codes	E004z00
All Cause Dementia	UKB	Read Codes	E00y.
All Cause Dementia	UKB	Read Codes	E00y.00
All Cause Dementia	UKB	Read Codes	E00y.11
All Cause Dementia	UKB	Read Codes	E00z.
All Cause Dementia	UKB	Read Codes	E00z.00
All Cause Dementia	UKB	Read Codes	E041.
All Cause Dementia	UKB	Read Codes	E041.00
All Cause Dementia	UKB	Read Codes	Eu00.
All Cause Dementia	UKB	Read Codes	Eu00.00
All Cause Dementia	UKB	Read Codes	Eu000
All Cause Dementia	UKB	Read Codes	Eu00000
All Cause Dementia	UKB	Read Codes	Eu00011
All Cause Dementia	UKB	Read Codes	Eu00012
All Cause Dementia	UKB	Read Codes	Eu00013
All Cause Dementia	UKB	Read Codes	Eu001
All Cause Dementia	UKB	Read Codes	Eu00100
All Cause Dementia	UKB	Read Codes	Eu00111
All Cause Dementia	UKB	Read Codes	Eu00112
All Cause Dementia	UKB	Read Codes	Eu00113
All Cause Dementia	UKB	Read Codes	Eu002
All Cause Dementia	UKB	Read Codes	Eu00200
All Cause Dementia	UKB	Read Codes	Eu00z
All Cause Dementia	UKB	Read Codes	Eu00z00
All Cause Dementia	UKB	Read Codes	Eu00z11
All Cause Dementia	UKB	Read Codes	Eu01.
All Cause Dementia	UKB	Read Codes	Eu01.00
All Cause Dementia	UKB	Read Codes	Eu01.11
All Cause Dementia	UKB	Read Codes	Eu010
All Cause Dementia	UKB	Read Codes	Eu01000
All Cause Dementia	UKB	Read Codes	Eu011
All Cause Dementia	UKB	Read Codes	Eu01100
All Cause Dementia	UKB	Read Codes	Eu01111
All Cause Dementia	UKB	Read Codes	Eu012
All Cause Dementia	UKB	Read Codes	Eu01200
All Cause Dementia	UKB	Read Codes	Eu013
All Cause Dementia	UKB	Read Codes	Eu01300
All Cause Dementia	UKB	Read Codes	Eu01y
All Cause Dementia	UKB	Read Codes	Eu01y00
All Cause Dementia	UKB	Read Codes	Eu01z
All Cause Dementia	UKB	Read Codes	Eu01z00
All Cause Dementia	UKB	Read Codes	Eu020
All Cause Dementia	UKB	Read Codes	Eu02z
All Cause Dementia	UKB	Read Codes	Eu02z00
All Cause Dementia	UKB	Read Codes	Eu02z11
All Cause Dementia	UKB	Read Codes	Eu02z12
All Cause Dementia	UKB	Read Codes	Eu02z13
All Cause Dementia	UKB	Read Codes	Eu02z14
All Cause Dementia	UKB	Read Codes	Eu02z15
All Cause Dementia	UKB	Read Codes	Eu02z16
All Cause Dementia	UKB	Read Codes	Eu041
All Cause Dementia	UKB	Read Codes	Eu04100
All Cause Dementia	UKB	Read Codes	F110.
All Cause Dementia	UKB	Read Codes	F110.00
All Cause Dementia	UKB	Read Codes	F1100
All Cause Dementia	UKB	Read Codes	F110000
All Cause Dementia	UKB	Read Codes	F1101
All Cause Dementia	UKB	Read Codes	F110100
All Cause Dementia	UKB	Read Codes	F21y2
All Cause Dementia	UKB	Read Codes	Fyu30
All Cause Dementia	UKB	Read Codes	Fyu3000
All Cause Dementia	UKB	Read Codes	X002w
All Cause Dementia	UKB	Read Codes	X002x
All Cause Dementia	UKB	Read Codes	X002y
All Cause Dementia	UKB	Read Codes	X0030
All Cause Dementia	UKB	Read Codes	X0031
All Cause Dementia	UKB	Read Codes	X003R
All Cause Dementia	UKB	Read Codes	X003T
All Cause Dementia	UKB	Read Codes	X003V
All Cause Dementia	UKB	Read Codes	X00R0
All Cause Dementia	UKB	Read Codes	X00R2
All Cause Dementia	UKB	Read Codes	XE1Xr
All Cause Dementia	UKB	Read Codes	XE1Xs
All Cause Dementia	UKB	Read Codes	XE1Xt
All Cause Dementia	UKB	Read Codes	XE1Z6
All Cause Dementia	UKB	Read Codes	Xa0lH
All Cause Dementia	UKB	Read Codes	Xa1GB
All Cause Dementia	UKB	Read Codes	XaIKB
All Cause Dementia	UKB	Read Codes	XaIKC
All Cause Dementia	UKB	Read Codes	XaLFf
All Cause Dementia	UKB	Read Codes	XaLFo
All Cause Dementia	UKB	Read Codes	XaLFp
All Cause Dementia	UKB	Read Codes	XaMFy
All Cause Dementia	UKB	Read Codes	XaMG0
All Cause Dementia	UKB	Read Codes	XaMGF
All Cause Dementia	UKB	Read Codes	XaMGG
All Cause Dementia	UKB	Read Codes	XaMGI
All Cause Dementia	UKB	Read Codes	XaMGJ
All Cause Dementia	UKB	Read Codes	XaMGK
All Cause Dementia	UKB	Read Codes	XaMJC
All Cause Dementia	UKB	Read Codes	XaaBZ
All Cause Dementia	UKB	Read Codes	ZS7C5
All Cause Dementia	UKB	Read Codes	ZS7C500
All Cause Dementia	UKB	UKB FID 20002	1263
All Cause Dementia	CPRD	ICD10	F00
All Cause Dementia	CPRD	ICD10	F01
All Cause Dementia	CPRD	ICD10	F02.0
All Cause Dementia	CPRD	ICD10	F02.0A
All Cause Dementia	CPRD	ICD10	F03
All Cause Dementia	CPRD	ICD10	F05.1
All Cause Dementia	CPRD	ICD10	G30
All Cause Dementia	CPRD	ICD10	G31.0
All Cause Dementia	CPRD	ICD10	G31.09
All Cause Dementia	CPRD	ICD10	I67.3
All Cause Dementia	CPRD	Medcodes	101421000119107
All Cause Dementia	CPRD	Medcodes	10171000132106
All Cause Dementia	CPRD	Medcodes	10349009
All Cause Dementia	CPRD	Medcodes	10532003
All Cause Dementia	CPRD	Medcodes	1089501000000102
All Cause Dementia	CPRD	Medcodes	1089521000000106
All Cause Dementia	CPRD	Medcodes	1089531000000108
All Cause Dementia	CPRD	Medcodes	1186880002
All Cause Dementia	CPRD	Medcodes	12348006
All Cause Dementia	CPRD	Medcodes	1259485008
All Cause Dementia	CPRD	Medcodes	1259488005
All Cause Dementia	CPRD	Medcodes	1259677009
All Cause Dementia	CPRD	Medcodes	135811000119107
All Cause Dementia	CPRD	Medcodes	142001000119106
All Cause Dementia	CPRD	Medcodes	15662003
All Cause Dementia	CPRD	Medcodes	1581000119101
All Cause Dementia	CPRD	Medcodes	1591000119103
All Cause Dementia	CPRD	Medcodes	161465002
All Cause Dementia	CPRD	Medcodes	16219201000119101
All Cause Dementia	CPRD	Medcodes	16276361000119109
All Cause Dementia	CPRD	Medcodes	165320004
All Cause Dementia	CPRD	Medcodes	1823871000006108
All Cause Dementia	CPRD	Medcodes	191449005
All Cause Dementia	CPRD	Medcodes	191451009
All Cause Dementia	CPRD	Medcodes	191452002
All Cause Dementia	CPRD	Medcodes	191454001
All Cause Dementia	CPRD	Medcodes	191455000
All Cause Dementia	CPRD	Medcodes	191457008
All Cause Dementia	CPRD	Medcodes	191458003
All Cause Dementia	CPRD	Medcodes	191459006
All Cause Dementia	CPRD	Medcodes	191461002
All Cause Dementia	CPRD	Medcodes	191463004
All Cause Dementia	CPRD	Medcodes	191464005
All Cause Dementia	CPRD	Medcodes	191465006
All Cause Dementia	CPRD	Medcodes	191466007
All Cause Dementia	CPRD	Medcodes	191493005
All Cause Dementia	CPRD	Medcodes	191519005
All Cause Dementia	CPRD	Medcodes	1949621000006102
All Cause Dementia	CPRD	Medcodes	1949631000006104
All Cause Dementia	CPRD	Medcodes	1949641000006109
All Cause Dementia	CPRD	Medcodes	1949651000006106
All Cause Dementia	CPRD	Medcodes	1949661000006108
All Cause Dementia	CPRD	Medcodes	1949671000006101
All Cause Dementia	CPRD	Medcodes	1971401000006107
All Cause Dementia	CPRD	Medcodes	1971541000006105
All Cause Dementia	CPRD	Medcodes	1971661000006105
All Cause Dementia	CPRD	Medcodes	1971701000006102
All Cause Dementia	CPRD	Medcodes	1971771000006108
All Cause Dementia	CPRD	Medcodes	1972021000006103
All Cause Dementia	CPRD	Medcodes	1972041000006105
All Cause Dementia	CPRD	Medcodes	1972061000006109
All Cause Dementia	CPRD	Medcodes	1972071000006102
All Cause Dementia	CPRD	Medcodes	1972081000006104
All Cause Dementia	CPRD	Medcodes	1972131000006104
All Cause Dementia	CPRD	Medcodes	1972141000006109
All Cause Dementia	CPRD	Medcodes	1972171000006101
All Cause Dementia	CPRD	Medcodes	1972181000006103
All Cause Dementia	CPRD	Medcodes	1972191000006100
All Cause Dementia	CPRD	Medcodes	1972201000006102
All Cause Dementia	CPRD	Medcodes	1972211000006104
All Cause Dementia	CPRD	Medcodes	1972231000006105
All Cause Dementia	CPRD	Medcodes	1972251000006103
All Cause Dementia	CPRD	Medcodes	1972291000006109
All Cause Dementia	CPRD	Medcodes	1972311000006108
All Cause Dementia	CPRD	Medcodes	1972341000006107
All Cause Dementia	CPRD	Medcodes	1972371000006104
All Cause Dementia	CPRD	Medcodes	1972401000006101
All Cause Dementia	CPRD	Medcodes	1972431000006109
All Cause Dementia	CPRD	Medcodes	1972451000006102
All Cause Dementia	CPRD	Medcodes	1972471000006107
All Cause Dementia	CPRD	Medcodes	1972481000006105
All Cause Dementia	CPRD	Medcodes	1972501000006100
All Cause Dementia	CPRD	Medcodes	1972571000006106
All Cause Dementia	CPRD	Medcodes	1972661000006103
All Cause Dementia	CPRD	Medcodes	1972681000006108
All Cause Dementia	CPRD	Medcodes	1972711000006109
All Cause Dementia	CPRD	Medcodes	1972731000006103
All Cause Dementia	CPRD	Medcodes	1972751000006105
All Cause Dementia	CPRD	Medcodes	1972791000006104
All Cause Dementia	CPRD	Medcodes	1972821000006108
All Cause Dementia	CPRD	Medcodes	1972831000006106
All Cause Dementia	CPRD	Medcodes	1972871000006109
All Cause Dementia	CPRD	Medcodes	1972911000006107
All Cause Dementia	CPRD	Medcodes	1972931000006101
All Cause Dementia	CPRD	Medcodes	1973171000006108
All Cause Dementia	CPRD	Medcodes	1973221000006102
All Cause Dementia	CPRD	Medcodes	1973271000006101
All Cause Dementia	CPRD	Medcodes	1973341000006102
All Cause Dementia	CPRD	Medcodes	1973381000006108
All Cause Dementia	CPRD	Medcodes	1973401000006108
All Cause Dementia	CPRD	Medcodes	1973461000006109
All Cause Dementia	CPRD	Medcodes	1973501000006109
All Cause Dementia	CPRD	Medcodes	1973531000006101
All Cause Dementia	CPRD	Medcodes	1973551000006108
All Cause Dementia	CPRD	Medcodes	1973711000006100
All Cause Dementia	CPRD	Medcodes	1973941000006103
All Cause Dementia	CPRD	Medcodes	1974271000006103
All Cause Dementia	CPRD	Medcodes	1974931000006105
All Cause Dementia	CPRD	Medcodes	1975591000006103
All Cause Dementia	CPRD	Medcodes	1976091000006102
All Cause Dementia	CPRD	Medcodes	1976831000006107
All Cause Dementia	CPRD	Medcodes	21921000119103
All Cause Dementia	CPRD	Medcodes	22381000119105
All Cause Dementia	CPRD	Medcodes	230265002
All Cause Dementia	CPRD	Medcodes	230267005
All Cause Dementia	CPRD	Medcodes	230270009
All Cause Dementia	CPRD	Medcodes	230285003
All Cause Dementia	CPRD	Medcodes	230286002
All Cause Dementia	CPRD	Medcodes	230287006
All Cause Dementia	CPRD	Medcodes	230288001
All Cause Dementia	CPRD	Medcodes	230289009
All Cause Dementia	CPRD	Medcodes	231438001
All Cause Dementia	CPRD	Medcodes	248711000000102
All Cause Dementia	CPRD	Medcodes	249181000000100
All Cause Dementia	CPRD	Medcodes	25772007
All Cause Dementia	CPRD	Medcodes	26852004
All Cause Dementia	CPRD	Medcodes	268612007
All Cause Dementia	CPRD	Medcodes	26929004
All Cause Dementia	CPRD	Medcodes	2776000
All Cause Dementia	CPRD	Medcodes	278857002
All Cause Dementia	CPRD	Medcodes	279982005
All Cause Dementia	CPRD	Medcodes	281004
All Cause Dementia	CPRD	Medcodes	288631000119104
All Cause Dementia	CPRD	Medcodes	31081000119101
All Cause Dementia	CPRD	Medcodes	312991009
All Cause Dementia	CPRD	Medcodes	371024007
All Cause Dementia	CPRD	Medcodes	371026009
All Cause Dementia	CPRD	Medcodes	416780008
All Cause Dementia	CPRD	Medcodes	416975007
All Cause Dementia	CPRD	Medcodes	421023003
All Cause Dementia	CPRD	Medcodes	421529006
All Cause Dementia	CPRD	Medcodes	425390006
All Cause Dementia	CPRD	Medcodes	429458009
All Cause Dementia	CPRD	Medcodes	429998004
All Cause Dementia	CPRD	Medcodes	442344002
All Cause Dementia	CPRD	Medcodes	4817008
All Cause Dementia	CPRD	Medcodes	52448006
All Cause Dementia	CPRD	Medcodes	55009008
All Cause Dementia	CPRD	Medcodes	56267009
All Cause Dementia	CPRD	Medcodes	6475002
All Cause Dementia	CPRD	Medcodes	65096006
All Cause Dementia	CPRD	Medcodes	66108005
All Cause Dementia	CPRD	Medcodes	698625002
All Cause Dementia	CPRD	Medcodes	698626001
All Cause Dementia	CPRD	Medcodes	698687007
All Cause Dementia	CPRD	Medcodes	700214004
All Cause Dementia	CPRD	Medcodes	702393003
All Cause Dementia	CPRD	Medcodes	702429008
All Cause Dementia	CPRD	Medcodes	70936005
All Cause Dementia	CPRD	Medcodes	713821000000106
All Cause Dementia	CPRD	Medcodes	713844000
All Cause Dementia	CPRD	Medcodes	715737004
All Cause Dementia	CPRD	Medcodes	715821000000107
All Cause Dementia	CPRD	Medcodes	716671000000102
All Cause Dementia	CPRD	Medcodes	716991000000108
All Cause Dementia	CPRD	Medcodes	716994006
All Cause Dementia	CPRD	Medcodes	717471000000101
All Cause Dementia	CPRD	Medcodes	722978000
All Cause Dementia	CPRD	Medcodes	723123001
All Cause Dementia	CPRD	Medcodes	723390000
All Cause Dementia	CPRD	Medcodes	725898002
All Cause Dementia	CPRD	Medcodes	733191004
All Cause Dementia	CPRD	Medcodes	733193001
All Cause Dementia	CPRD	Medcodes	736371006
All Cause Dementia	CPRD	Medcodes	762707000
All Cause Dementia	CPRD	Medcodes	788861009
All Cause Dementia	CPRD	Medcodes	788862002
All Cause Dementia	CPRD	Medcodes	789170003
All Cause Dementia	CPRD	Medcodes	79341000119107
All Cause Dementia	CPRD	Medcodes	80098002
All Cause Dementia	CPRD	Medcodes	82361000119107
All Cause Dementia	CPRD	Medcodes	82371000119101
All Cause Dementia	CPRD	Medcodes	82381000119103
All Cause Dementia	CPRD	Medcodes	833326008
All Cause Dementia	CPRD	Medcodes	840465008
All Cause Dementia	CPRD	Medcodes	90099008
All Cause Dementia	CPRD	Medcodes	914921000006101
All Cause Dementia	CPRD	Medcodes	914931000006103
All Cause Dementia	CPRD	Medcodes	914941000006108
All Cause Dementia	CPRD	Medcodes	914951000006105
All Cause Dementia	CPRD	Medcodes	92001000000104
All Cause Dementia	CPRD	Medcodes	9345005
All Cause Dementia	CPRD	Medcodes	939491000006102
Accidental Injury	UKB	ICD10	V01
Accidental Injury	UKB	ICD10	V02
Accidental Injury	UKB	ICD10	V03
Accidental Injury	UKB	ICD10	V04
Accidental Injury	UKB	ICD10	V05
Accidental Injury	UKB	ICD10	V06
Accidental Injury	UKB	ICD10	V07
Accidental Injury	UKB	ICD10	V08
Accidental Injury	UKB	ICD10	V09
Accidental Injury	UKB	ICD10	V10
Accidental Injury	UKB	ICD10	V11
Accidental Injury	UKB	ICD10	V12
Accidental Injury	UKB	ICD10	V13
Accidental Injury	UKB	ICD10	V14
Accidental Injury	UKB	ICD10	V15
Accidental Injury	UKB	ICD10	V16
Accidental Injury	UKB	ICD10	V17
Accidental Injury	UKB	ICD10	V18
Accidental Injury	UKB	ICD10	V19
Accidental Injury	UKB	ICD10	V20
Accidental Injury	UKB	ICD10	V21
Accidental Injury	UKB	ICD10	V22
Accidental Injury	UKB	ICD10	V23
Accidental Injury	UKB	ICD10	V24
Accidental Injury	UKB	ICD10	V25
Accidental Injury	UKB	ICD10	V26
Accidental Injury	UKB	ICD10	V27
Accidental Injury	UKB	ICD10	V28
Accidental Injury	UKB	ICD10	V29
Accidental Injury	UKB	ICD10	V30
Accidental Injury	UKB	ICD10	V31
Accidental Injury	UKB	ICD10	V32
Accidental Injury	UKB	ICD10	V33
Accidental Injury	UKB	ICD10	V34
Accidental Injury	UKB	ICD10	V35
Accidental Injury	UKB	ICD10	V36
Accidental Injury	UKB	ICD10	V37
Accidental Injury	UKB	ICD10	V38
Accidental Injury	UKB	ICD10	V39
Accidental Injury	UKB	ICD10	V40
Accidental Injury	UKB	ICD10	V41
Accidental Injury	UKB	ICD10	V42
Accidental Injury	UKB	ICD10	V43
Accidental Injury	UKB	ICD10	V44
Accidental Injury	UKB	ICD10	V45
Accidental Injury	UKB	ICD10	V46
Accidental Injury	UKB	ICD10	V47
Accidental Injury	UKB	ICD10	V48
Accidental Injury	UKB	ICD10	V49
Accidental Injury	UKB	ICD10	V50
Accidental Injury	UKB	ICD10	V51
Accidental Injury	UKB	ICD10	V52
Accidental Injury	UKB	ICD10	V53
Accidental Injury	UKB	ICD10	V54
Accidental Injury	UKB	ICD10	V55
Accidental Injury	UKB	ICD10	V56
Accidental Injury	UKB	ICD10	V57
Accidental Injury	UKB	ICD10	V58
Accidental Injury	UKB	ICD10	V59
Accidental Injury	UKB	ICD10	V60
Accidental Injury	UKB	ICD10	V61
Accidental Injury	UKB	ICD10	V62
Accidental Injury	UKB	ICD10	V63
Accidental Injury	UKB	ICD10	V64
Accidental Injury	UKB	ICD10	V65
Accidental Injury	UKB	ICD10	V66
Accidental Injury	UKB	ICD10	V67
Accidental Injury	UKB	ICD10	V68
Accidental Injury	UKB	ICD10	V69
Accidental Injury	UKB	ICD10	V70
Accidental Injury	UKB	ICD10	V71
Accidental Injury	UKB	ICD10	V72
Accidental Injury	UKB	ICD10	V73
Accidental Injury	UKB	ICD10	V74
Accidental Injury	UKB	ICD10	V75
Accidental Injury	UKB	ICD10	V76
Accidental Injury	UKB	ICD10	V77
Accidental Injury	UKB	ICD10	V78
Accidental Injury	UKB	ICD10	V79
Accidental Injury	UKB	ICD10	V80
Accidental Injury	UKB	ICD10	V81
Accidental Injury	UKB	ICD10	V82
Accidental Injury	UKB	ICD10	V83
Accidental Injury	UKB	ICD10	V84
Accidental Injury	UKB	ICD10	V85
Accidental Injury	UKB	ICD10	V86
Accidental Injury	UKB	ICD10	V87
Accidental Injury	UKB	ICD10	V88
Accidental Injury	UKB	ICD10	V89
Accidental Injury	UKB	ICD10	V90
Accidental Injury	UKB	ICD10	V91
Accidental Injury	UKB	ICD10	V92
Accidental Injury	UKB	ICD10	V93
Accidental Injury	UKB	ICD10	V94
Accidental Injury	UKB	ICD10	V95
Accidental Injury	UKB	ICD10	V96
Accidental Injury	UKB	ICD10	V97
Accidental Injury	UKB	ICD10	V98
Accidental Injury	UKB	ICD10	V99
Accidental Injury	UKB	ICD10	W20
Accidental Injury	UKB	ICD10	W21
Accidental Injury	UKB	ICD10	W22
Accidental Injury	UKB	ICD10	W23
Accidental Injury	UKB	ICD10	W24
Accidental Injury	UKB	ICD10	W25
Accidental Injury	UKB	ICD10	W26
Accidental Injury	UKB	ICD10	W27
Accidental Injury	UKB	ICD10	W28
Accidental Injury	UKB	ICD10	W29
Accidental Injury	UKB	ICD10	W30
Accidental Injury	UKB	ICD10	W31
Accidental Injury	UKB	ICD10	W32
Accidental Injury	UKB	ICD10	W33
Accidental Injury	UKB	ICD10	W34
Accidental Injury	UKB	ICD10	W35
Accidental Injury	UKB	ICD10	W36
Accidental Injury	UKB	ICD10	W37
Accidental Injury	UKB	ICD10	W38
Accidental Injury	UKB	ICD10	W39
Accidental Injury	UKB	ICD10	W40
Accidental Injury	UKB	ICD10	W41
Accidental Injury	UKB	ICD10	W42
Accidental Injury	UKB	ICD10	W43
Accidental Injury	UKB	ICD10	W44
Accidental Injury	UKB	ICD10	W45
Accidental Injury	UKB	ICD10	W46
Accidental Injury	UKB	ICD10	W47
Accidental Injury	UKB	ICD10	W48
Accidental Injury	UKB	ICD10	W49
Accidental Injury	UKB	ICD10	W50
Accidental Injury	UKB	ICD10	W51
Accidental Injury	UKB	ICD10	W52
Accidental Injury	UKB	ICD10	W53
Accidental Injury	UKB	ICD10	W54
Accidental Injury	UKB	ICD10	W55
Accidental Injury	UKB	ICD10	W56
Accidental Injury	UKB	ICD10	W57
Accidental Injury	UKB	ICD10	W58
Accidental Injury	UKB	ICD10	W59
Accidental Injury	UKB	ICD10	W60
Accidental Injury	UKB	ICD10	W61
Accidental Injury	UKB	ICD10	W62
Accidental Injury	UKB	ICD10	W63
Accidental Injury	UKB	ICD10	W64
Accidental Injury	UKB	ICD10	W65
Accidental Injury	UKB	ICD10	W66
Accidental Injury	UKB	ICD10	W67
Accidental Injury	UKB	ICD10	W68
Accidental Injury	UKB	ICD10	W69
Accidental Injury	UKB	ICD10	W70
Accidental Injury	UKB	ICD10	W71
Accidental Injury	UKB	ICD10	W72
Accidental Injury	UKB	ICD10	W73
Accidental Injury	UKB	ICD10	W74
Accidental Injury	UKB	ICD10	W75
Accidental Injury	UKB	ICD10	W76
Accidental Injury	UKB	ICD10	W77
Accidental Injury	UKB	ICD10	W78
Accidental Injury	UKB	ICD10	W79
Accidental Injury	UKB	ICD10	W80
Accidental Injury	UKB	ICD10	W81
Accidental Injury	UKB	ICD10	W82
Accidental Injury	UKB	ICD10	W83
Accidental Injury	UKB	ICD10	W84
Accidental Injury	UKB	ICD10	W85
Accidental Injury	UKB	ICD10	W86
Accidental Injury	UKB	ICD10	W87
Accidental Injury	UKB	ICD10	W88
Accidental Injury	UKB	ICD10	W89
Accidental Injury	UKB	ICD10	W90
Accidental Injury	UKB	ICD10	W91
Accidental Injury	UKB	ICD10	W92
Accidental Injury	UKB	ICD10	W93
Accidental Injury	UKB	ICD10	W94
Accidental Injury	UKB	ICD10	W95
Accidental Injury	UKB	ICD10	W96
Accidental Injury	UKB	ICD10	W97
Accidental Injury	UKB	ICD10	W98
Accidental Injury	UKB	ICD10	W99
Accidental Injury	UKB	ICD10	X00
Accidental Injury	UKB	ICD10	X01
Accidental Injury	UKB	ICD10	X02
Accidental Injury	UKB	ICD10	X03
Accidental Injury	UKB	ICD10	X04
Accidental Injury	UKB	ICD10	X05
Accidental Injury	UKB	ICD10	X06
Accidental Injury	UKB	ICD10	X07
Accidental Injury	UKB	ICD10	X08
Accidental Injury	UKB	ICD10	X09
Accidental Injury	UKB	ICD10	X10
Accidental Injury	UKB	ICD10	X11
Accidental Injury	UKB	ICD10	X12
Accidental Injury	UKB	ICD10	X13
Accidental Injury	UKB	ICD10	X14
Accidental Injury	UKB	ICD10	X15
Accidental Injury	UKB	ICD10	X16
Accidental Injury	UKB	ICD10	X17
Accidental Injury	UKB	ICD10	X18
Accidental Injury	UKB	ICD10	X19
Accidental Injury	UKB	ICD10	X20
Accidental Injury	UKB	ICD10	X21
Accidental Injury	UKB	ICD10	X22
Accidental Injury	UKB	ICD10	X23
Accidental Injury	UKB	ICD10	X24
Accidental Injury	UKB	ICD10	X25
Accidental Injury	UKB	ICD10	X26
Accidental Injury	UKB	ICD10	X27
Accidental Injury	UKB	ICD10	X28
Accidental Injury	UKB	ICD10	X29
Accidental Injury	UKB	ICD10	X30
Accidental Injury	UKB	ICD10	X31
Accidental Injury	UKB	ICD10	X32
Accidental Injury	UKB	ICD10	X33
Accidental Injury	UKB	ICD10	X34
Accidental Injury	UKB	ICD10	X35
Accidental Injury	UKB	ICD10	X36
Accidental Injury	UKB	ICD10	X37
Accidental Injury	UKB	ICD10	X38
Accidental Injury	UKB	ICD10	X39
Accidental Injury	UKB	ICD10	X40
Accidental Injury	UKB	ICD10	X41
Accidental Injury	UKB	ICD10	X42
Accidental Injury	UKB	ICD10	X43
Accidental Injury	UKB	ICD10	X44
Accidental Injury	UKB	ICD10	X45
Accidental Injury	UKB	ICD10	X46
Accidental Injury	UKB	ICD10	X47
Accidental Injury	UKB	ICD10	X48
Accidental Injury	UKB	ICD10	X49
Accidental Injury	UKB	ICD10	X50
Accidental Injury	UKB	ICD10	X51
Accidental Injury	UKB	ICD10	X52
Accidental Injury	UKB	ICD10	X53
Accidental Injury	UKB	ICD10	X54
Accidental Injury	UKB	ICD10	X55
Accidental Injury	UKB	ICD10	X56
Accidental Injury	UKB	ICD10	X57
Accidental Injury	UKB	ICD10	X58
Accidental Injury	UKB	ICD10	X59
Accidental Injury	UKB	Read Codes	SN473
Accidental Injury	UKB	Read Codes	T0...
Accidental Injury	UKB	Read Codes	T00..
Accidental Injury	UKB	Read Codes	T0002
Accidental Injury	UKB	Read Codes	T0003
Accidental Injury	UKB	Read Codes	T0010
Accidental Injury	UKB	Read Codes	T0150
Accidental Injury	UKB	Read Codes	T0152
Accidental Injury	UKB	Read Codes	T0153
Accidental Injury	UKB	Read Codes	T02..
Accidental Injury	UKB	Read Codes	T0303
Accidental Injury	UKB	Read Codes	T04..
Accidental Injury	UKB	Read Codes	T0503
Accidental Injury	UKB	Read Codes	T0512
Accidental Injury	UKB	Read Codes	T0513
Accidental Injury	UKB	Read Codes	T0x33
Accidental Injury	UKB	Read Codes	T1...
Accidental Injury	UKB	Read Codes	T10..
Accidental Injury	UKB	Read Codes	T11..
Accidental Injury	UKB	Read Codes	T1203
Accidental Injury	UKB	Read Codes	T1204
Accidental Injury	UKB	Read Codes	T1212
Accidental Injury	UKB	Read Codes	T1214
Accidental Injury	UKB	Read Codes	T1215
Accidental Injury	UKB	Read Codes	T122.
Accidental Injury	UKB	Read Codes	T1226
Accidental Injury	UKB	Read Codes	T130.
Accidental Injury	UKB	Read Codes	T1305
Accidental Injury	UKB	Read Codes	T1313
Accidental Injury	UKB	Read Codes	T1322
Accidental Injury	UKB	Read Codes	T1335
Accidental Injury	UKB	Read Codes	T140.
Accidental Injury	UKB	Read Codes	T1400
Accidental Injury	UKB	Read Codes	T1402
Accidental Injury	UKB	Read Codes	T1426
Accidental Injury	UKB	Read Codes	T1524
Accidental Injury	UKB	Read Codes	T1606
Accidental Injury	UKB	Read Codes	T170.
Accidental Injury	UKB	Read Codes	T171.
Accidental Injury	UKB	Read Codes	T1710
Accidental Injury	UKB	Read Codes	T1711
Accidental Injury	UKB	Read Codes	T180.
Accidental Injury	UKB	Read Codes	T1822
Accidental Injury	UKB	Read Codes	T1834
Accidental Injury	UKB	Read Codes	T1856
Accidental Injury	UKB	Read Codes	T2...
Accidental Injury	UKB	Read Codes	T20..
Accidental Injury	UKB	Read Codes	T2000
Accidental Injury	UKB	Read Codes	T2001
Accidental Injury	UKB	Read Codes	T2003
Accidental Injury	UKB	Read Codes	T2020
Accidental Injury	UKB	Read Codes	T2022
Accidental Injury	UKB	Read Codes	T2024
Accidental Injury	UKB	Read Codes	T204.
Accidental Injury	UKB	Read Codes	T2040
Accidental Injury	UKB	Read Codes	T210.
Accidental Injury	UKB	Read Codes	T2132
Accidental Injury	UKB	Read Codes	T216.
Accidental Injury	UKB	Read Codes	T2202
Accidental Injury	UKB	Read Codes	T2213
Accidental Injury	UKB	Read Codes	T2242
Accidental Injury	UKB	Read Codes	T2402
Accidental Injury	UKB	Read Codes	T2404
Accidental Injury	UKB	Read Codes	T2406
Accidental Injury	UKB	Read Codes	T3002
Accidental Injury	UKB	Read Codes	T301.
Accidental Injury	UKB	Read Codes	T302.
Accidental Injury	UKB	Read Codes	T303.
Accidental Injury	UKB	Read Codes	T304.
Accidental Injury	UKB	Read Codes	T3042
Accidental Injury	UKB	Read Codes	T3100
Accidental Injury	UKB	Read Codes	T313.
Accidental Injury	UKB	Read Codes	T315.
Accidental Injury	UKB	Read Codes	T4...
Accidental Injury	UKB	Read Codes	T40..
Accidental Injury	UKB	Read Codes	T4000
Accidental Injury	UKB	Read Codes	T4001
Accidental Injury	UKB	Read Codes	T4065
Accidental Injury	UKB	Read Codes	T4201
Accidental Injury	UKB	Read Codes	T4205
Accidental Injury	UKB	Read Codes	T4210
Accidental Injury	UKB	Read Codes	T4224
Accidental Injury	UKB	Read Codes	T43..
Accidental Injury	UKB	Read Codes	T4300
Accidental Injury	UKB	Read Codes	T4301
Accidental Injury	UKB	Read Codes	T470.
Accidental Injury	UKB	Read Codes	T4741
Accidental Injury	UKB	Read Codes	T4751
Accidental Injury	UKB	Read Codes	T5000
Accidental Injury	UKB	Read Codes	T5001
Accidental Injury	UKB	Read Codes	T5002
Accidental Injury	UKB	Read Codes	T5006
Accidental Injury	UKB	Read Codes	T5017
Accidental Injury	UKB	Read Codes	T5018
Accidental Injury	UKB	Read Codes	T520.
Accidental Injury	UKB	Read Codes	T521.
Accidental Injury	UKB	Read Codes	T522.
Accidental Injury	UKB	Read Codes	T523.
Accidental Injury	UKB	Read Codes	T53..
Accidental Injury	UKB	Read Codes	T60..
Accidental Injury	UKB	Read Codes	T80..
Accidental Injury	UKB	Read Codes	T800.
Accidental Injury	UKB	Read Codes	T81..
Accidental Injury	UKB	Read Codes	T843.
Accidental Injury	UKB	Read Codes	T8510
Accidental Injury	UKB	Read Codes	T853.
Accidental Injury	UKB	Read Codes	T900.
Accidental Injury	UKB	Read Codes	T91..
Accidental Injury	UKB	Read Codes	T930.
Accidental Injury	UKB	Read Codes	TD...
Accidental Injury	UKB	Read Codes	TD00.
Accidental Injury	UKB	Read Codes	TD002
Accidental Injury	UKB	Read Codes	TD065
Accidental Injury	UKB	Read Codes	TD100
Accidental Injury	UKB	Read Codes	TD101
Accidental Injury	UKB	Read Codes	TD102
Accidental Injury	UKB	Read Codes	TD108
Accidental Injury	UKB	Read Codes	TD2..
Accidental Injury	UKB	Read Codes	TD24.
Accidental Injury	UKB	Read Codes	TD27.
Accidental Injury	UKB	Read Codes	TD3..
Accidental Injury	UKB	Read Codes	TD30.
Accidental Injury	UKB	Read Codes	TD4..
Accidental Injury	UKB	Read Codes	TD5..
Accidental Injury	UKB	Read Codes	TD50.
Accidental Injury	UKB	Read Codes	TD572
Accidental Injury	UKB	Read Codes	TD7..
Accidental Injury	UKB	Read Codes	TDy0.
Accidental Injury	UKB	Read Codes	TE...
Accidental Injury	UKB	Read Codes	TE0..
Accidental Injury	UKB	Read Codes	TE01.
Accidental Injury	UKB	Read Codes	TE012
Accidental Injury	UKB	Read Codes	TE1..
Accidental Injury	UKB	Read Codes	TE11.
Accidental Injury	UKB	Read Codes	TE20.
Accidental Injury	UKB	Read Codes	TE4..
Accidental Injury	UKB	Read Codes	TE41.
Accidental Injury	UKB	Read Codes	TE430
Accidental Injury	UKB	Read Codes	TE560
Accidental Injury	UKB	Read Codes	TE60.
Accidental Injury	UKB	Read Codes	TE61.
Accidental Injury	UKB	Read Codes	TE62.
Accidental Injury	UKB	Read Codes	TE630
Accidental Injury	UKB	Read Codes	TE631
Accidental Injury	UKB	Read Codes	TE64.
Accidental Injury	UKB	Read Codes	TE6y5
Accidental Injury	UKB	Read Codes	TE7..
Accidental Injury	UKB	Read Codes	TE8..
Accidental Injury	UKB	Read Codes	TE83.
Accidental Injury	UKB	Read Codes	TE9..
Accidental Injury	UKB	Read Codes	TE97.
Accidental Injury	UKB	Read Codes	TF0..
Accidental Injury	UKB	Read Codes	TF024
Accidental Injury	UKB	Read Codes	TF0y0
Accidental Injury	UKB	Read Codes	TF0y1
Accidental Injury	UKB	Read Codes	TF100
Accidental Injury	UKB	Read Codes	TF102
Accidental Injury	UKB	Read Codes	TF200
Accidental Injury	UKB	Read Codes	TF3..
Accidental Injury	UKB	Read Codes	TF30.
Accidental Injury	UKB	Read Codes	TF32.
Accidental Injury	UKB	Read Codes	TF3y0
Accidental Injury	UKB	Read Codes	TF4..
Accidental Injury	UKB	Read Codes	TG0..
Accidental Injury	UKB	Read Codes	TG100
Accidental Injury	UKB	Read Codes	TG105
Accidental Injury	UKB	Read Codes	TG110
Accidental Injury	UKB	Read Codes	TG140
Accidental Injury	UKB	Read Codes	TG150
Accidental Injury	UKB	Read Codes	TG2..
Accidental Injury	UKB	Read Codes	TG20.
Accidental Injury	UKB	Read Codes	TG22.
Accidental Injury	UKB	Read Codes	TG300
Accidental Injury	UKB	Read Codes	TG31.
Accidental Injury	UKB	Read Codes	TG322
Accidental Injury	UKB	Read Codes	TG4..
Accidental Injury	UKB	Read Codes	TG40.
Accidental Injury	UKB	Read Codes	TG410
Accidental Injury	UKB	Read Codes	TG4y1
Accidental Injury	UKB	Read Codes	TG4y4
Accidental Injury	UKB	Read Codes	TG4y6
Accidental Injury	UKB	Read Codes	TG5..
Accidental Injury	UKB	Read Codes	TG50.
Accidental Injury	UKB	Read Codes	TG510
Accidental Injury	UKB	Read Codes	TG6..
Accidental Injury	UKB	Read Codes	TG60.
Accidental Injury	UKB	Read Codes	TG61.
Accidental Injury	UKB	Read Codes	TG7..
Accidental Injury	UKB	Read Codes	TG70.
Accidental Injury	UKB	Read Codes	TG802
Accidental Injury	UKB	Read Codes	TG803
Accidental Injury	UKB	Read Codes	TG804
Accidental Injury	UKB	Read Codes	TG80A
Accidental Injury	UKB	Read Codes	TG8y0
Accidental Injury	UKB	Read Codes	TG8y1
Accidental Injury	UKB	Read Codes	TG9..
Accidental Injury	UKB	Read Codes	TG910
Accidental Injury	UKB	Read Codes	TG9y2
Accidental Injury	UKB	Read Codes	TG9y4
Accidental Injury	UKB	Read Codes	TGA..
Accidental Injury	UKB	Read Codes	TGA0.
Accidental Injury	UKB	Read Codes	TGA2.
Accidental Injury	UKB	Read Codes	TGA24
Accidental Injury	UKB	Read Codes	TGA30
Accidental Injury	UKB	Read Codes	TGB..
Accidental Injury	UKB	Read Codes	TGy0.
Accidental Injury	UKB	Read Codes	TGy1.
Accidental Injury	UKB	Read Codes	TGy2.
Accidental Injury	UKB	Read Codes	U00..
Accidental Injury	UKB	Read Codes	U0000
Accidental Injury	UKB	Read Codes	U0001
Accidental Injury	UKB	Read Codes	U000z
Accidental Injury	UKB	Read Codes	U001.
Accidental Injury	UKB	Read Codes	U0010
Accidental Injury	UKB	Read Codes	U0011
Accidental Injury	UKB	Read Codes	U001z
Accidental Injury	UKB	Read Codes	U002.
Accidental Injury	UKB	Read Codes	U0020
Accidental Injury	UKB	Read Codes	U0021
Accidental Injury	UKB	Read Codes	U002z
Accidental Injury	UKB	Read Codes	U003.
Accidental Injury	UKB	Read Codes	U0030
Accidental Injury	UKB	Read Codes	U0031
Accidental Injury	UKB	Read Codes	U003z
Accidental Injury	UKB	Read Codes	U0040
Accidental Injury	UKB	Read Codes	U0041
Accidental Injury	UKB	Read Codes	U004z
Accidental Injury	UKB	Read Codes	U0050
Accidental Injury	UKB	Read Codes	U0051
Accidental Injury	UKB	Read Codes	U005z
Accidental Injury	UKB	Read Codes	U00z0
Accidental Injury	UKB	Read Codes	U00z1
Accidental Injury	UKB	Read Codes	U00z2
Accidental Injury	UKB	Read Codes	U00z3
Accidental Injury	UKB	Read Codes	U01..
Accidental Injury	UKB	Read Codes	U0100
Accidental Injury	UKB	Read Codes	U0101
Accidental Injury	UKB	Read Codes	U0102
Accidental Injury	UKB	Read Codes	U0103
Accidental Injury	UKB	Read Codes	U0104
Accidental Injury	UKB	Read Codes	U0105
Accidental Injury	UKB	Read Codes	U010z
Accidental Injury	UKB	Read Codes	U0110
Accidental Injury	UKB	Read Codes	U0111
Accidental Injury	UKB	Read Codes	U0112
Accidental Injury	UKB	Read Codes	U0113
Accidental Injury	UKB	Read Codes	U0114
Accidental Injury	UKB	Read Codes	U0115
Accidental Injury	UKB	Read Codes	U011z
Accidental Injury	UKB	Read Codes	U012.
Accidental Injury	UKB	Read Codes	U0120
Accidental Injury	UKB	Read Codes	U0121
Accidental Injury	UKB	Read Codes	U0122
Accidental Injury	UKB	Read Codes	U0123
Accidental Injury	UKB	Read Codes	U0124
Accidental Injury	UKB	Read Codes	U0125
Accidental Injury	UKB	Read Codes	U012z
Accidental Injury	UKB	Read Codes	U013.
Accidental Injury	UKB	Read Codes	U0130
Accidental Injury	UKB	Read Codes	U0131
Accidental Injury	UKB	Read Codes	U0132
Accidental Injury	UKB	Read Codes	U0133
Accidental Injury	UKB	Read Codes	U0134
Accidental Injury	UKB	Read Codes	U0135
Accidental Injury	UKB	Read Codes	U013z
Accidental Injury	UKB	Read Codes	U014.
Accidental Injury	UKB	Read Codes	U0140
Accidental Injury	UKB	Read Codes	U0141
Accidental Injury	UKB	Read Codes	U0142
Accidental Injury	UKB	Read Codes	U0143
Accidental Injury	UKB	Read Codes	U0144
Accidental Injury	UKB	Read Codes	U0145
Accidental Injury	UKB	Read Codes	U014z
Accidental Injury	UKB	Read Codes	U0150
Accidental Injury	UKB	Read Codes	U0151
Accidental Injury	UKB	Read Codes	U0152
Accidental Injury	UKB	Read Codes	U0153
Accidental Injury	UKB	Read Codes	U0154
Accidental Injury	UKB	Read Codes	U0155
Accidental Injury	UKB	Read Codes	U015z
Accidental Injury	UKB	Read Codes	U0160
Accidental Injury	UKB	Read Codes	U0161
Accidental Injury	UKB	Read Codes	U0162
Accidental Injury	UKB	Read Codes	U0163
Accidental Injury	UKB	Read Codes	U0164
Accidental Injury	UKB	Read Codes	U0165
Accidental Injury	UKB	Read Codes	U016z
Accidental Injury	UKB	Read Codes	U017.
Accidental Injury	UKB	Read Codes	U0170
Accidental Injury	UKB	Read Codes	U0171
Accidental Injury	UKB	Read Codes	U0172
Accidental Injury	UKB	Read Codes	U0173
Accidental Injury	UKB	Read Codes	U0174
Accidental Injury	UKB	Read Codes	U0175
Accidental Injury	UKB	Read Codes	U017z
Accidental Injury	UKB	Read Codes	U0180
Accidental Injury	UKB	Read Codes	U0181
Accidental Injury	UKB	Read Codes	U0182
Accidental Injury	UKB	Read Codes	U0183
Accidental Injury	UKB	Read Codes	U0184
Accidental Injury	UKB	Read Codes	U0185
Accidental Injury	UKB	Read Codes	U018z
Accidental Injury	UKB	Read Codes	U01z0
Accidental Injury	UKB	Read Codes	U01z1
Accidental Injury	UKB	Read Codes	U01z2
Accidental Injury	UKB	Read Codes	U01z3
Accidental Injury	UKB	Read Codes	U01z4
Accidental Injury	UKB	Read Codes	U01z5
Accidental Injury	UKB	Read Codes	U01z6
Accidental Injury	UKB	Read Codes	U01z8
Accidental Injury	UKB	Read Codes	U02..
Accidental Injury	UKB	Read Codes	U020.
Accidental Injury	UKB	Read Codes	U0200
Accidental Injury	UKB	Read Codes	U0201
Accidental Injury	UKB	Read Codes	U0202
Accidental Injury	UKB	Read Codes	U0203
Accidental Injury	UKB	Read Codes	U0204
Accidental Injury	UKB	Read Codes	U0205
Accidental Injury	UKB	Read Codes	U020z
Accidental Injury	UKB	Read Codes	U0210
Accidental Injury	UKB	Read Codes	U0211
Accidental Injury	UKB	Read Codes	U0212
Accidental Injury	UKB	Read Codes	U0213
Accidental Injury	UKB	Read Codes	U0214
Accidental Injury	UKB	Read Codes	U0215
Accidental Injury	UKB	Read Codes	U021z
Accidental Injury	UKB	Read Codes	U022.
Accidental Injury	UKB	Read Codes	U0220
Accidental Injury	UKB	Read Codes	U0221
Accidental Injury	UKB	Read Codes	U0222
Accidental Injury	UKB	Read Codes	U0223
Accidental Injury	UKB	Read Codes	U0224
Accidental Injury	UKB	Read Codes	U0225
Accidental Injury	UKB	Read Codes	U022z
Accidental Injury	UKB	Read Codes	U023.
Accidental Injury	UKB	Read Codes	U0230
Accidental Injury	UKB	Read Codes	U0231
Accidental Injury	UKB	Read Codes	U0232
Accidental Injury	UKB	Read Codes	U0233
Accidental Injury	UKB	Read Codes	U0234
Accidental Injury	UKB	Read Codes	U0235
Accidental Injury	UKB	Read Codes	U023z
Accidental Injury	UKB	Read Codes	U024.
Accidental Injury	UKB	Read Codes	U0240
Accidental Injury	UKB	Read Codes	U0241
Accidental Injury	UKB	Read Codes	U0242
Accidental Injury	UKB	Read Codes	U0243
Accidental Injury	UKB	Read Codes	U0244
Accidental Injury	UKB	Read Codes	U0245
Accidental Injury	UKB	Read Codes	U024z
Accidental Injury	UKB	Read Codes	U025.
Accidental Injury	UKB	Read Codes	U0250
Accidental Injury	UKB	Read Codes	U0251
Accidental Injury	UKB	Read Codes	U0252
Accidental Injury	UKB	Read Codes	U0253
Accidental Injury	UKB	Read Codes	U0254
Accidental Injury	UKB	Read Codes	U0255
Accidental Injury	UKB	Read Codes	U025z
Accidental Injury	UKB	Read Codes	U026.
Accidental Injury	UKB	Read Codes	U0260
Accidental Injury	UKB	Read Codes	U0261
Accidental Injury	UKB	Read Codes	U0262
Accidental Injury	UKB	Read Codes	U0263
Accidental Injury	UKB	Read Codes	U0264
Accidental Injury	UKB	Read Codes	U0265
Accidental Injury	UKB	Read Codes	U026z
Accidental Injury	UKB	Read Codes	U027.
Accidental Injury	UKB	Read Codes	U0270
Accidental Injury	UKB	Read Codes	U0271
Accidental Injury	UKB	Read Codes	U0272
Accidental Injury	UKB	Read Codes	U0273
Accidental Injury	UKB	Read Codes	U0274
Accidental Injury	UKB	Read Codes	U0275
Accidental Injury	UKB	Read Codes	U027z
Accidental Injury	UKB	Read Codes	U0280
Accidental Injury	UKB	Read Codes	U0281
Accidental Injury	UKB	Read Codes	U0282
Accidental Injury	UKB	Read Codes	U0283
Accidental Injury	UKB	Read Codes	U0284
Accidental Injury	UKB	Read Codes	U0285
Accidental Injury	UKB	Read Codes	U028z
Accidental Injury	UKB	Read Codes	U02z.
Accidental Injury	UKB	Read Codes	U02z0
Accidental Injury	UKB	Read Codes	U02z1
Accidental Injury	UKB	Read Codes	U02z2
Accidental Injury	UKB	Read Codes	U02z3
Accidental Injury	UKB	Read Codes	U02z4
Accidental Injury	UKB	Read Codes	U02z5
Accidental Injury	UKB	Read Codes	U02z6
Accidental Injury	UKB	Read Codes	U02z8
Accidental Injury	UKB	Read Codes	U03..
Accidental Injury	UKB	Read Codes	U030.
Accidental Injury	UKB	Read Codes	U0300
Accidental Injury	UKB	Read Codes	U0301
Accidental Injury	UKB	Read Codes	U0302
Accidental Injury	UKB	Read Codes	U0303
Accidental Injury	UKB	Read Codes	U0304
Accidental Injury	UKB	Read Codes	U0305
Accidental Injury	UKB	Read Codes	U0306
Accidental Injury	UKB	Read Codes	U0307
Accidental Injury	UKB	Read Codes	U030z
Accidental Injury	UKB	Read Codes	U031.
Accidental Injury	UKB	Read Codes	U0310
Accidental Injury	UKB	Read Codes	U0311
Accidental Injury	UKB	Read Codes	U0312
Accidental Injury	UKB	Read Codes	U0313
Accidental Injury	UKB	Read Codes	U0314
Accidental Injury	UKB	Read Codes	U0315
Accidental Injury	UKB	Read Codes	U0316
Accidental Injury	UKB	Read Codes	U0317
Accidental Injury	UKB	Read Codes	U031z
Accidental Injury	UKB	Read Codes	U032.
Accidental Injury	UKB	Read Codes	U0320
Accidental Injury	UKB	Read Codes	U0321
Accidental Injury	UKB	Read Codes	U0322
Accidental Injury	UKB	Read Codes	U0323
Accidental Injury	UKB	Read Codes	U0324
Accidental Injury	UKB	Read Codes	U0325
Accidental Injury	UKB	Read Codes	U0326
Accidental Injury	UKB	Read Codes	U0327
Accidental Injury	UKB	Read Codes	U032z
Accidental Injury	UKB	Read Codes	U033.
Accidental Injury	UKB	Read Codes	U0330
Accidental Injury	UKB	Read Codes	U0331
Accidental Injury	UKB	Read Codes	U0332
Accidental Injury	UKB	Read Codes	U0333
Accidental Injury	UKB	Read Codes	U0334
Accidental Injury	UKB	Read Codes	U0335
Accidental Injury	UKB	Read Codes	U0336
Accidental Injury	UKB	Read Codes	U0337
Accidental Injury	UKB	Read Codes	U033z
Accidental Injury	UKB	Read Codes	U034.
Accidental Injury	UKB	Read Codes	U0340
Accidental Injury	UKB	Read Codes	U0341
Accidental Injury	UKB	Read Codes	U0342
Accidental Injury	UKB	Read Codes	U0343
Accidental Injury	UKB	Read Codes	U0344
Accidental Injury	UKB	Read Codes	U0345
Accidental Injury	UKB	Read Codes	U0346
Accidental Injury	UKB	Read Codes	U0347
Accidental Injury	UKB	Read Codes	U034z
Accidental Injury	UKB	Read Codes	U035.
Accidental Injury	UKB	Read Codes	U0350
Accidental Injury	UKB	Read Codes	U0351
Accidental Injury	UKB	Read Codes	U0352
Accidental Injury	UKB	Read Codes	U0353
Accidental Injury	UKB	Read Codes	U0354
Accidental Injury	UKB	Read Codes	U0355
Accidental Injury	UKB	Read Codes	U0356
Accidental Injury	UKB	Read Codes	U0357
Accidental Injury	UKB	Read Codes	U035z
Accidental Injury	UKB	Read Codes	U036.
Accidental Injury	UKB	Read Codes	U0360
Accidental Injury	UKB	Read Codes	U0361
Accidental Injury	UKB	Read Codes	U0362
Accidental Injury	UKB	Read Codes	U0363
Accidental Injury	UKB	Read Codes	U0364
Accidental Injury	UKB	Read Codes	U0365
Accidental Injury	UKB	Read Codes	U0366
Accidental Injury	UKB	Read Codes	U0367
Accidental Injury	UKB	Read Codes	U036z
Accidental Injury	UKB	Read Codes	U037.
Accidental Injury	UKB	Read Codes	U0370
Accidental Injury	UKB	Read Codes	U0371
Accidental Injury	UKB	Read Codes	U0372
Accidental Injury	UKB	Read Codes	U0373
Accidental Injury	UKB	Read Codes	U0374
Accidental Injury	UKB	Read Codes	U0375
Accidental Injury	UKB	Read Codes	U0376
Accidental Injury	UKB	Read Codes	U0377
Accidental Injury	UKB	Read Codes	U037z
Accidental Injury	UKB	Read Codes	U038.
Accidental Injury	UKB	Read Codes	U0380
Accidental Injury	UKB	Read Codes	U0381
Accidental Injury	UKB	Read Codes	U0382
Accidental Injury	UKB	Read Codes	U0383
Accidental Injury	UKB	Read Codes	U0384
Accidental Injury	UKB	Read Codes	U0385
Accidental Injury	UKB	Read Codes	U0386
Accidental Injury	UKB	Read Codes	U0387
Accidental Injury	UKB	Read Codes	U038z
Accidental Injury	UKB	Read Codes	U03z.
Accidental Injury	UKB	Read Codes	U03z0
Accidental Injury	UKB	Read Codes	U03z1
Accidental Injury	UKB	Read Codes	U03z2
Accidental Injury	UKB	Read Codes	U03z3
Accidental Injury	UKB	Read Codes	U03z4
Accidental Injury	UKB	Read Codes	U03z5
Accidental Injury	UKB	Read Codes	U03z6
Accidental Injury	UKB	Read Codes	U03z8
Accidental Injury	UKB	Read Codes	U04..
Accidental Injury	UKB	Read Codes	U040.
Accidental Injury	UKB	Read Codes	U0400
Accidental Injury	UKB	Read Codes	U0401
Accidental Injury	UKB	Read Codes	U0402
Accidental Injury	UKB	Read Codes	U0403
Accidental Injury	UKB	Read Codes	U0404
Accidental Injury	UKB	Read Codes	U0405
Accidental Injury	UKB	Read Codes	U0406
Accidental Injury	UKB	Read Codes	U0407
Accidental Injury	UKB	Read Codes	U040z
Accidental Injury	UKB	Read Codes	U041.
Accidental Injury	UKB	Read Codes	U0410
Accidental Injury	UKB	Read Codes	U0411
Accidental Injury	UKB	Read Codes	U0412
Accidental Injury	UKB	Read Codes	U0413
Accidental Injury	UKB	Read Codes	U0414
Accidental Injury	UKB	Read Codes	U0415
Accidental Injury	UKB	Read Codes	U0416
Accidental Injury	UKB	Read Codes	U0417
Accidental Injury	UKB	Read Codes	U042.
Accidental Injury	UKB	Read Codes	U0420
Accidental Injury	UKB	Read Codes	U0421
Accidental Injury	UKB	Read Codes	U0422
Accidental Injury	UKB	Read Codes	U0423
Accidental Injury	UKB	Read Codes	U0424
Accidental Injury	UKB	Read Codes	U0425
Accidental Injury	UKB	Read Codes	U0426
Accidental Injury	UKB	Read Codes	U0427
Accidental Injury	UKB	Read Codes	U042z
Accidental Injury	UKB	Read Codes	U043.
Accidental Injury	UKB	Read Codes	U0430
Accidental Injury	UKB	Read Codes	U0431
Accidental Injury	UKB	Read Codes	U0432
Accidental Injury	UKB	Read Codes	U0433
Accidental Injury	UKB	Read Codes	U0434
Accidental Injury	UKB	Read Codes	U0435
Accidental Injury	UKB	Read Codes	U0436
Accidental Injury	UKB	Read Codes	U0437
Accidental Injury	UKB	Read Codes	U043z
Accidental Injury	UKB	Read Codes	U044.
Accidental Injury	UKB	Read Codes	U0440
Accidental Injury	UKB	Read Codes	U0441
Accidental Injury	UKB	Read Codes	U0442
Accidental Injury	UKB	Read Codes	U0443
Accidental Injury	UKB	Read Codes	U0444
Accidental Injury	UKB	Read Codes	U0445
Accidental Injury	UKB	Read Codes	U0446
Accidental Injury	UKB	Read Codes	U0447
Accidental Injury	UKB	Read Codes	U044z
Accidental Injury	UKB	Read Codes	U045.
Accidental Injury	UKB	Read Codes	U0450
Accidental Injury	UKB	Read Codes	U0451
Accidental Injury	UKB	Read Codes	U0452
Accidental Injury	UKB	Read Codes	U0453
Accidental Injury	UKB	Read Codes	U0454
Accidental Injury	UKB	Read Codes	U0455
Accidental Injury	UKB	Read Codes	U0456
Accidental Injury	UKB	Read Codes	U0457
Accidental Injury	UKB	Read Codes	U045z
Accidental Injury	UKB	Read Codes	U046.
Accidental Injury	UKB	Read Codes	U0460
Accidental Injury	UKB	Read Codes	U0461
Accidental Injury	UKB	Read Codes	U0462
Accidental Injury	UKB	Read Codes	U0463
Accidental Injury	UKB	Read Codes	U0464
Accidental Injury	UKB	Read Codes	U0465
Accidental Injury	UKB	Read Codes	U0466
Accidental Injury	UKB	Read Codes	U0467
Accidental Injury	UKB	Read Codes	U046z
Accidental Injury	UKB	Read Codes	U047.
Accidental Injury	UKB	Read Codes	U0470
Accidental Injury	UKB	Read Codes	U0471
Accidental Injury	UKB	Read Codes	U0472
Accidental Injury	UKB	Read Codes	U0473
Accidental Injury	UKB	Read Codes	U0474
Accidental Injury	UKB	Read Codes	U0475
Accidental Injury	UKB	Read Codes	U0476
Accidental Injury	UKB	Read Codes	U0477
Accidental Injury	UKB	Read Codes	U047z
Accidental Injury	UKB	Read Codes	U048.
Accidental Injury	UKB	Read Codes	U0480
Accidental Injury	UKB	Read Codes	U0481
Accidental Injury	UKB	Read Codes	U0482
Accidental Injury	UKB	Read Codes	U0483
Accidental Injury	UKB	Read Codes	U0484
Accidental Injury	UKB	Read Codes	U0485
Accidental Injury	UKB	Read Codes	U0486
Accidental Injury	UKB	Read Codes	U0487
Accidental Injury	UKB	Read Codes	U048z
Accidental Injury	UKB	Read Codes	U04z.
Accidental Injury	UKB	Read Codes	U04z0
Accidental Injury	UKB	Read Codes	U04z1
Accidental Injury	UKB	Read Codes	U04z2
Accidental Injury	UKB	Read Codes	U04z3
Accidental Injury	UKB	Read Codes	U04z4
Accidental Injury	UKB	Read Codes	U04z5
Accidental Injury	UKB	Read Codes	U04z6
Accidental Injury	UKB	Read Codes	U04z8
Accidental Injury	UKB	Read Codes	U05..
Accidental Injury	UKB	Read Codes	U050.
Accidental Injury	UKB	Read Codes	U0500
Accidental Injury	UKB	Read Codes	U0501
Accidental Injury	UKB	Read Codes	U0502
Accidental Injury	UKB	Read Codes	U0503
Accidental Injury	UKB	Read Codes	U0504
Accidental Injury	UKB	Read Codes	U0505
Accidental Injury	UKB	Read Codes	U0506
Accidental Injury	UKB	Read Codes	U0507
Accidental Injury	UKB	Read Codes	U050z
Accidental Injury	UKB	Read Codes	U051.
Accidental Injury	UKB	Read Codes	U0510
Accidental Injury	UKB	Read Codes	U0511
Accidental Injury	UKB	Read Codes	U0512
Accidental Injury	UKB	Read Codes	U0513
Accidental Injury	UKB	Read Codes	U0514
Accidental Injury	UKB	Read Codes	U0515
Accidental Injury	UKB	Read Codes	U0516
Accidental Injury	UKB	Read Codes	U0517
Accidental Injury	UKB	Read Codes	U051z
Accidental Injury	UKB	Read Codes	U052.
Accidental Injury	UKB	Read Codes	U0520
Accidental Injury	UKB	Read Codes	U0521
Accidental Injury	UKB	Read Codes	U0522
Accidental Injury	UKB	Read Codes	U0523
Accidental Injury	UKB	Read Codes	U0524
Accidental Injury	UKB	Read Codes	U0525
Accidental Injury	UKB	Read Codes	U0526
Accidental Injury	UKB	Read Codes	U0527
Accidental Injury	UKB	Read Codes	U052z
Accidental Injury	UKB	Read Codes	U053.
Accidental Injury	UKB	Read Codes	U0530
Accidental Injury	UKB	Read Codes	U0531
Accidental Injury	UKB	Read Codes	U0532
Accidental Injury	UKB	Read Codes	U0533
Accidental Injury	UKB	Read Codes	U0534
Accidental Injury	UKB	Read Codes	U0535
Accidental Injury	UKB	Read Codes	U0536
Accidental Injury	UKB	Read Codes	U0537
Accidental Injury	UKB	Read Codes	U053z
Accidental Injury	UKB	Read Codes	U054.
Accidental Injury	UKB	Read Codes	U0540
Accidental Injury	UKB	Read Codes	U0541
Accidental Injury	UKB	Read Codes	U0542
Accidental Injury	UKB	Read Codes	U0543
Accidental Injury	UKB	Read Codes	U0544
Accidental Injury	UKB	Read Codes	U0545
Accidental Injury	UKB	Read Codes	U0546
Accidental Injury	UKB	Read Codes	U0547
Accidental Injury	UKB	Read Codes	U054z
Accidental Injury	UKB	Read Codes	U055.
Accidental Injury	UKB	Read Codes	U0550
Accidental Injury	UKB	Read Codes	U0551
Accidental Injury	UKB	Read Codes	U0552
Accidental Injury	UKB	Read Codes	U0553
Accidental Injury	UKB	Read Codes	U0554
Accidental Injury	UKB	Read Codes	U0555
Accidental Injury	UKB	Read Codes	U0556
Accidental Injury	UKB	Read Codes	U0557
Accidental Injury	UKB	Read Codes	U055z
Accidental Injury	UKB	Read Codes	U056.
Accidental Injury	UKB	Read Codes	U0560
Accidental Injury	UKB	Read Codes	U0561
Accidental Injury	UKB	Read Codes	U0562
Accidental Injury	UKB	Read Codes	U0563
Accidental Injury	UKB	Read Codes	U0564
Accidental Injury	UKB	Read Codes	U0565
Accidental Injury	UKB	Read Codes	U0566
Accidental Injury	UKB	Read Codes	U0567
Accidental Injury	UKB	Read Codes	U056z
Accidental Injury	UKB	Read Codes	U057.
Accidental Injury	UKB	Read Codes	U0570
Accidental Injury	UKB	Read Codes	U0571
Accidental Injury	UKB	Read Codes	U0572
Accidental Injury	UKB	Read Codes	U0573
Accidental Injury	UKB	Read Codes	U0574
Accidental Injury	UKB	Read Codes	U0575
Accidental Injury	UKB	Read Codes	U0576
Accidental Injury	UKB	Read Codes	U0577
Accidental Injury	UKB	Read Codes	U057z
Accidental Injury	UKB	Read Codes	U058.
Accidental Injury	UKB	Read Codes	U0580
Accidental Injury	UKB	Read Codes	U0581
Accidental Injury	UKB	Read Codes	U0582
Accidental Injury	UKB	Read Codes	U0583
Accidental Injury	UKB	Read Codes	U0584
Accidental Injury	UKB	Read Codes	U0585
Accidental Injury	UKB	Read Codes	U0586
Accidental Injury	UKB	Read Codes	U0587
Accidental Injury	UKB	Read Codes	U058z
Accidental Injury	UKB	Read Codes	U05z.
Accidental Injury	UKB	Read Codes	U05z0
Accidental Injury	UKB	Read Codes	U05z1
Accidental Injury	UKB	Read Codes	U05z2
Accidental Injury	UKB	Read Codes	U05z3
Accidental Injury	UKB	Read Codes	U05z4
Accidental Injury	UKB	Read Codes	U05z5
Accidental Injury	UKB	Read Codes	U05z6
Accidental Injury	UKB	Read Codes	U05z8
Accidental Injury	UKB	Read Codes	U06..
Accidental Injury	UKB	Read Codes	U060.
Accidental Injury	UKB	Read Codes	U0600
Accidental Injury	UKB	Read Codes	U0601
Accidental Injury	UKB	Read Codes	U0602
Accidental Injury	UKB	Read Codes	U0603
Accidental Injury	UKB	Read Codes	U0604
Accidental Injury	UKB	Read Codes	U0605
Accidental Injury	UKB	Read Codes	U0606
Accidental Injury	UKB	Read Codes	U0607
Accidental Injury	UKB	Read Codes	U060z
Accidental Injury	UKB	Read Codes	U061.
Accidental Injury	UKB	Read Codes	U0610
Accidental Injury	UKB	Read Codes	U0611
Accidental Injury	UKB	Read Codes	U0612
Accidental Injury	UKB	Read Codes	U0613
Accidental Injury	UKB	Read Codes	U0614
Accidental Injury	UKB	Read Codes	U0615
Accidental Injury	UKB	Read Codes	U0616
Accidental Injury	UKB	Read Codes	U0617
Accidental Injury	UKB	Read Codes	U061z
Accidental Injury	UKB	Read Codes	U062.
Accidental Injury	UKB	Read Codes	U0620
Accidental Injury	UKB	Read Codes	U0621
Accidental Injury	UKB	Read Codes	U0622
Accidental Injury	UKB	Read Codes	U0623
Accidental Injury	UKB	Read Codes	U0624
Accidental Injury	UKB	Read Codes	U0625
Accidental Injury	UKB	Read Codes	U0626
Accidental Injury	UKB	Read Codes	U0627
Accidental Injury	UKB	Read Codes	U062z
Accidental Injury	UKB	Read Codes	U063.
Accidental Injury	UKB	Read Codes	U0630
Accidental Injury	UKB	Read Codes	U0631
Accidental Injury	UKB	Read Codes	U0632
Accidental Injury	UKB	Read Codes	U0633
Accidental Injury	UKB	Read Codes	U0634
Accidental Injury	UKB	Read Codes	U0635
Accidental Injury	UKB	Read Codes	U0636
Accidental Injury	UKB	Read Codes	U0637
Accidental Injury	UKB	Read Codes	U063z
Accidental Injury	UKB	Read Codes	U064.
Accidental Injury	UKB	Read Codes	U0640
Accidental Injury	UKB	Read Codes	U0641
Accidental Injury	UKB	Read Codes	U0642
Accidental Injury	UKB	Read Codes	U0643
Accidental Injury	UKB	Read Codes	U0644
Accidental Injury	UKB	Read Codes	U0645
Accidental Injury	UKB	Read Codes	U0646
Accidental Injury	UKB	Read Codes	U0647
Accidental Injury	UKB	Read Codes	U064z
Accidental Injury	UKB	Read Codes	U065.
Accidental Injury	UKB	Read Codes	U0650
Accidental Injury	UKB	Read Codes	U0651
Accidental Injury	UKB	Read Codes	U0652
Accidental Injury	UKB	Read Codes	U0653
Accidental Injury	UKB	Read Codes	U0654
Accidental Injury	UKB	Read Codes	U0655
Accidental Injury	UKB	Read Codes	U0656
Accidental Injury	UKB	Read Codes	U0657
Accidental Injury	UKB	Read Codes	U065z
Accidental Injury	UKB	Read Codes	U066.
Accidental Injury	UKB	Read Codes	U0660
Accidental Injury	UKB	Read Codes	U0661
Accidental Injury	UKB	Read Codes	U0662
Accidental Injury	UKB	Read Codes	U0663
Accidental Injury	UKB	Read Codes	U0664
Accidental Injury	UKB	Read Codes	U0665
Accidental Injury	UKB	Read Codes	U0666
Accidental Injury	UKB	Read Codes	U0667
Accidental Injury	UKB	Read Codes	U066z
Accidental Injury	UKB	Read Codes	U067.
Accidental Injury	UKB	Read Codes	U0670
Accidental Injury	UKB	Read Codes	U0671
Accidental Injury	UKB	Read Codes	U0672
Accidental Injury	UKB	Read Codes	U0673
Accidental Injury	UKB	Read Codes	U0674
Accidental Injury	UKB	Read Codes	U0675
Accidental Injury	UKB	Read Codes	U0676
Accidental Injury	UKB	Read Codes	U0677
Accidental Injury	UKB	Read Codes	U067z
Accidental Injury	UKB	Read Codes	U068.
Accidental Injury	UKB	Read Codes	U0680
Accidental Injury	UKB	Read Codes	U0681
Accidental Injury	UKB	Read Codes	U0682
Accidental Injury	UKB	Read Codes	U0683
Accidental Injury	UKB	Read Codes	U0684
Accidental Injury	UKB	Read Codes	U0685
Accidental Injury	UKB	Read Codes	U0686
Accidental Injury	UKB	Read Codes	U0687
Accidental Injury	UKB	Read Codes	U068z
Accidental Injury	UKB	Read Codes	U06z.
Accidental Injury	UKB	Read Codes	U06z0
Accidental Injury	UKB	Read Codes	U06z1
Accidental Injury	UKB	Read Codes	U06z2
Accidental Injury	UKB	Read Codes	U06z3
Accidental Injury	UKB	Read Codes	U06z4
Accidental Injury	UKB	Read Codes	U06z5
Accidental Injury	UKB	Read Codes	U06z6
Accidental Injury	UKB	Read Codes	U06z8
Accidental Injury	UKB	Read Codes	U07..
Accidental Injury	UKB	Read Codes	U070.
Accidental Injury	UKB	Read Codes	U0700
Accidental Injury	UKB	Read Codes	U0701
Accidental Injury	UKB	Read Codes	U0702
Accidental Injury	UKB	Read Codes	U0703
Accidental Injury	UKB	Read Codes	U0704
Accidental Injury	UKB	Read Codes	U0705
Accidental Injury	UKB	Read Codes	U0706
Accidental Injury	UKB	Read Codes	U0707
Accidental Injury	UKB	Read Codes	U070z
Accidental Injury	UKB	Read Codes	U071.
Accidental Injury	UKB	Read Codes	U0710
Accidental Injury	UKB	Read Codes	U0711
Accidental Injury	UKB	Read Codes	U0712
Accidental Injury	UKB	Read Codes	U0713
Accidental Injury	UKB	Read Codes	U0714
Accidental Injury	UKB	Read Codes	U0715
Accidental Injury	UKB	Read Codes	U0716
Accidental Injury	UKB	Read Codes	U0717
Accidental Injury	UKB	Read Codes	U071z
Accidental Injury	UKB	Read Codes	U072.
Accidental Injury	UKB	Read Codes	U0720
Accidental Injury	UKB	Read Codes	U0721
Accidental Injury	UKB	Read Codes	U0722
Accidental Injury	UKB	Read Codes	U0723
Accidental Injury	UKB	Read Codes	U0724
Accidental Injury	UKB	Read Codes	U0725
Accidental Injury	UKB	Read Codes	U0726
Accidental Injury	UKB	Read Codes	U0727
Accidental Injury	UKB	Read Codes	U072z
Accidental Injury	UKB	Read Codes	U073.
Accidental Injury	UKB	Read Codes	U0730
Accidental Injury	UKB	Read Codes	U0731
Accidental Injury	UKB	Read Codes	U0732
Accidental Injury	UKB	Read Codes	U0733
Accidental Injury	UKB	Read Codes	U0734
Accidental Injury	UKB	Read Codes	U0735
Accidental Injury	UKB	Read Codes	U0736
Accidental Injury	UKB	Read Codes	U0737
Accidental Injury	UKB	Read Codes	U073z
Accidental Injury	UKB	Read Codes	U074.
Accidental Injury	UKB	Read Codes	U0740
Accidental Injury	UKB	Read Codes	U0741
Accidental Injury	UKB	Read Codes	U0742
Accidental Injury	UKB	Read Codes	U0743
Accidental Injury	UKB	Read Codes	U0744
Accidental Injury	UKB	Read Codes	U0745
Accidental Injury	UKB	Read Codes	U0746
Accidental Injury	UKB	Read Codes	U0747
Accidental Injury	UKB	Read Codes	U074z
Accidental Injury	UKB	Read Codes	U075.
Accidental Injury	UKB	Read Codes	U0750
Accidental Injury	UKB	Read Codes	U0751
Accidental Injury	UKB	Read Codes	U0752
Accidental Injury	UKB	Read Codes	U0753
Accidental Injury	UKB	Read Codes	U0754
Accidental Injury	UKB	Read Codes	U0755
Accidental Injury	UKB	Read Codes	U0756
Accidental Injury	UKB	Read Codes	U0757
Accidental Injury	UKB	Read Codes	U075z
Accidental Injury	UKB	Read Codes	U076.
Accidental Injury	UKB	Read Codes	U0760
Accidental Injury	UKB	Read Codes	U0761
Accidental Injury	UKB	Read Codes	U0762
Accidental Injury	UKB	Read Codes	U0763
Accidental Injury	UKB	Read Codes	U0764
Accidental Injury	UKB	Read Codes	U0765
Accidental Injury	UKB	Read Codes	U0766
Accidental Injury	UKB	Read Codes	U0767
Accidental Injury	UKB	Read Codes	U076z
Accidental Injury	UKB	Read Codes	U077.
Accidental Injury	UKB	Read Codes	U0770
Accidental Injury	UKB	Read Codes	U0771
Accidental Injury	UKB	Read Codes	U0772
Accidental Injury	UKB	Read Codes	U0773
Accidental Injury	UKB	Read Codes	U0774
Accidental Injury	UKB	Read Codes	U0775
Accidental Injury	UKB	Read Codes	U0776
Accidental Injury	UKB	Read Codes	U0777
Accidental Injury	UKB	Read Codes	U077z
Accidental Injury	UKB	Read Codes	U078.
Accidental Injury	UKB	Read Codes	U0780
Accidental Injury	UKB	Read Codes	U0781
Accidental Injury	UKB	Read Codes	U0782
Accidental Injury	UKB	Read Codes	U0783
Accidental Injury	UKB	Read Codes	U0784
Accidental Injury	UKB	Read Codes	U0785
Accidental Injury	UKB	Read Codes	U0786
Accidental Injury	UKB	Read Codes	U0787
Accidental Injury	UKB	Read Codes	U078z
Accidental Injury	UKB	Read Codes	U07z.
Accidental Injury	UKB	Read Codes	U07z0
Accidental Injury	UKB	Read Codes	U07z1
Accidental Injury	UKB	Read Codes	U07z2
Accidental Injury	UKB	Read Codes	U07z3
Accidental Injury	UKB	Read Codes	U07z4
Accidental Injury	UKB	Read Codes	U07z5
Accidental Injury	UKB	Read Codes	U07z6
Accidental Injury	UKB	Read Codes	U07z8
Accidental Injury	UKB	Read Codes	U0800
Accidental Injury	UKB	Read Codes	U0801
Accidental Injury	UKB	Read Codes	U0802
Accidental Injury	UKB	Read Codes	U0803
Accidental Injury	UKB	Read Codes	U0804
Accidental Injury	UKB	Read Codes	U0805
Accidental Injury	UKB	Read Codes	U0806
Accidental Injury	UKB	Read Codes	U0807
Accidental Injury	UKB	Read Codes	U0808
Accidental Injury	UKB	Read Codes	U080z
Accidental Injury	UKB	Read Codes	U0810
Accidental Injury	UKB	Read Codes	U0811
Accidental Injury	UKB	Read Codes	U0812
Accidental Injury	UKB	Read Codes	U0813
Accidental Injury	UKB	Read Codes	U0814
Accidental Injury	UKB	Read Codes	U0815
Accidental Injury	UKB	Read Codes	U0816
Accidental Injury	UKB	Read Codes	U0817
Accidental Injury	UKB	Read Codes	U0818
Accidental Injury	UKB	Read Codes	U081z
Accidental Injury	UKB	Read Codes	U082.
Accidental Injury	UKB	Read Codes	U0820
Accidental Injury	UKB	Read Codes	U0821
Accidental Injury	UKB	Read Codes	U0822
Accidental Injury	UKB	Read Codes	U0823
Accidental Injury	UKB	Read Codes	U0824
Accidental Injury	UKB	Read Codes	U0825
Accidental Injury	UKB	Read Codes	U0826
Accidental Injury	UKB	Read Codes	U0827
Accidental Injury	UKB	Read Codes	U0828
Accidental Injury	UKB	Read Codes	U082z
Accidental Injury	UKB	Read Codes	U0830
Accidental Injury	UKB	Read Codes	U0831
Accidental Injury	UKB	Read Codes	U0832
Accidental Injury	UKB	Read Codes	U0833
Accidental Injury	UKB	Read Codes	U0834
Accidental Injury	UKB	Read Codes	U0835
Accidental Injury	UKB	Read Codes	U0836
Accidental Injury	UKB	Read Codes	U0837
Accidental Injury	UKB	Read Codes	U083z
Accidental Injury	UKB	Read Codes	U084.
Accidental Injury	UKB	Read Codes	U0840
Accidental Injury	UKB	Read Codes	U0841
Accidental Injury	UKB	Read Codes	U0842
Accidental Injury	UKB	Read Codes	U0843
Accidental Injury	UKB	Read Codes	U0844
Accidental Injury	UKB	Read Codes	U0845
Accidental Injury	UKB	Read Codes	U0846
Accidental Injury	UKB	Read Codes	U0847
Accidental Injury	UKB	Read Codes	U084z
Accidental Injury	UKB	Read Codes	U085.
Accidental Injury	UKB	Read Codes	U0850
Accidental Injury	UKB	Read Codes	U0851
Accidental Injury	UKB	Read Codes	U0852
Accidental Injury	UKB	Read Codes	U0853
Accidental Injury	UKB	Read Codes	U0854
Accidental Injury	UKB	Read Codes	U0855
Accidental Injury	UKB	Read Codes	U0856
Accidental Injury	UKB	Read Codes	U0857
Accidental Injury	UKB	Read Codes	U085z
Accidental Injury	UKB	Read Codes	U0860
Accidental Injury	UKB	Read Codes	U0861
Accidental Injury	UKB	Read Codes	U0862
Accidental Injury	UKB	Read Codes	U0863
Accidental Injury	UKB	Read Codes	U0864
Accidental Injury	UKB	Read Codes	U0865
Accidental Injury	UKB	Read Codes	U0866
Accidental Injury	UKB	Read Codes	U0867
Accidental Injury	UKB	Read Codes	U086z
Accidental Injury	UKB	Read Codes	U0870
Accidental Injury	UKB	Read Codes	U0871
Accidental Injury	UKB	Read Codes	U0872
Accidental Injury	UKB	Read Codes	U0873
Accidental Injury	UKB	Read Codes	U0874
Accidental Injury	UKB	Read Codes	U0875
Accidental Injury	UKB	Read Codes	U0876
Accidental Injury	UKB	Read Codes	U0877
Accidental Injury	UKB	Read Codes	U0878
Accidental Injury	UKB	Read Codes	U087z
Accidental Injury	UKB	Read Codes	U0880
Accidental Injury	UKB	Read Codes	U0881
Accidental Injury	UKB	Read Codes	U0882
Accidental Injury	UKB	Read Codes	U0883
Accidental Injury	UKB	Read Codes	U0884
Accidental Injury	UKB	Read Codes	U0885
Accidental Injury	UKB	Read Codes	U0886
Accidental Injury	UKB	Read Codes	U0887
Accidental Injury	UKB	Read Codes	U0888
Accidental Injury	UKB	Read Codes	U088z
Accidental Injury	UKB	Read Codes	U08z.
Accidental Injury	UKB	Read Codes	U08z0
Accidental Injury	UKB	Read Codes	U08z1
Accidental Injury	UKB	Read Codes	U08z2
Accidental Injury	UKB	Read Codes	U08z3
Accidental Injury	UKB	Read Codes	U08zz
Accidental Injury	UKB	Read Codes	U0900
Accidental Injury	UKB	Read Codes	U0901
Accidental Injury	UKB	Read Codes	U0902
Accidental Injury	UKB	Read Codes	U0903
Accidental Injury	UKB	Read Codes	U0904
Accidental Injury	UKB	Read Codes	U0905
Accidental Injury	UKB	Read Codes	U0906
Accidental Injury	UKB	Read Codes	U0907
Accidental Injury	UKB	Read Codes	U0908
Accidental Injury	UKB	Read Codes	U090z
Accidental Injury	UKB	Read Codes	U0910
Accidental Injury	UKB	Read Codes	U0911
Accidental Injury	UKB	Read Codes	U0912
Accidental Injury	UKB	Read Codes	U0913
Accidental Injury	UKB	Read Codes	U0914
Accidental Injury	UKB	Read Codes	U0915
Accidental Injury	UKB	Read Codes	U0916
Accidental Injury	UKB	Read Codes	U0917
Accidental Injury	UKB	Read Codes	U0918
Accidental Injury	UKB	Read Codes	U091z
Accidental Injury	UKB	Read Codes	U0920
Accidental Injury	UKB	Read Codes	U0921
Accidental Injury	UKB	Read Codes	U0922
Accidental Injury	UKB	Read Codes	U0923
Accidental Injury	UKB	Read Codes	U0924
Accidental Injury	UKB	Read Codes	U0925
Accidental Injury	UKB	Read Codes	U0926
Accidental Injury	UKB	Read Codes	U0927
Accidental Injury	UKB	Read Codes	U0928
Accidental Injury	UKB	Read Codes	U092z
Accidental Injury	UKB	Read Codes	U0930
Accidental Injury	UKB	Read Codes	U0931
Accidental Injury	UKB	Read Codes	U0932
Accidental Injury	UKB	Read Codes	U0933
Accidental Injury	UKB	Read Codes	U0934
Accidental Injury	UKB	Read Codes	U0935
Accidental Injury	UKB	Read Codes	U0936
Accidental Injury	UKB	Read Codes	U0937
Accidental Injury	UKB	Read Codes	U0938
Accidental Injury	UKB	Read Codes	U093z
Accidental Injury	UKB	Read Codes	U09z0
Accidental Injury	UKB	Read Codes	U09z1
Accidental Injury	UKB	Read Codes	U09z2
Accidental Injury	UKB	Read Codes	U09z3
Accidental Injury	UKB	Read Codes	U09z4
Accidental Injury	UKB	Read Codes	U09z5
Accidental Injury	UKB	Read Codes	U09z6
Accidental Injury	UKB	Read Codes	U09z7
Accidental Injury	UKB	Read Codes	U09z8
Accidental Injury	UKB	Read Codes	U09zz
Accidental Injury	UKB	Read Codes	U0A00
Accidental Injury	UKB	Read Codes	U0A01
Accidental Injury	UKB	Read Codes	U0A02
Accidental Injury	UKB	Read Codes	U0A03
Accidental Injury	UKB	Read Codes	U0A04
Accidental Injury	UKB	Read Codes	U0A0y
Accidental Injury	UKB	Read Codes	U0A0z
Accidental Injury	UKB	Read Codes	U0A10
Accidental Injury	UKB	Read Codes	U0A11
Accidental Injury	UKB	Read Codes	U0A12
Accidental Injury	UKB	Read Codes	U0A1y
Accidental Injury	UKB	Read Codes	U0A1z
Accidental Injury	UKB	Read Codes	U0Ay.
Accidental Injury	UKB	Read Codes	U0Ay0
Accidental Injury	UKB	Read Codes	U0Ay1
Accidental Injury	UKB	Read Codes	U0Ay2
Accidental Injury	UKB	Read Codes	U0Ay3
Accidental Injury	UKB	Read Codes	U0Ayy
Accidental Injury	UKB	Read Codes	U11..
Accidental Injury	UKB	Read Codes	U1100
Accidental Injury	UKB	Read Codes	U1101
Accidental Injury	UKB	Read Codes	U1102
Accidental Injury	UKB	Read Codes	U1103
Accidental Injury	UKB	Read Codes	U1104
Accidental Injury	UKB	Read Codes	U1105
Accidental Injury	UKB	Read Codes	U1106
Accidental Injury	UKB	Read Codes	U1107
Accidental Injury	UKB	Read Codes	U110y
Accidental Injury	UKB	Read Codes	U110z
Accidental Injury	UKB	Read Codes	U1110
Accidental Injury	UKB	Read Codes	U1111
Accidental Injury	UKB	Read Codes	U1112
Accidental Injury	UKB	Read Codes	U1113
Accidental Injury	UKB	Read Codes	U1114
Accidental Injury	UKB	Read Codes	U1115
Accidental Injury	UKB	Read Codes	U1116
Accidental Injury	UKB	Read Codes	U1117
Accidental Injury	UKB	Read Codes	U111y
Accidental Injury	UKB	Read Codes	U111z
Accidental Injury	UKB	Read Codes	U1120
Accidental Injury	UKB	Read Codes	U1121
Accidental Injury	UKB	Read Codes	U1122
Accidental Injury	UKB	Read Codes	U1123
Accidental Injury	UKB	Read Codes	U1124
Accidental Injury	UKB	Read Codes	U1125
Accidental Injury	UKB	Read Codes	U1126
Accidental Injury	UKB	Read Codes	U1127
Accidental Injury	UKB	Read Codes	U112y
Accidental Injury	UKB	Read Codes	U112z
Accidental Injury	UKB	Read Codes	U1130
Accidental Injury	UKB	Read Codes	U1131
Accidental Injury	UKB	Read Codes	U1132
Accidental Injury	UKB	Read Codes	U1133
Accidental Injury	UKB	Read Codes	U1134
Accidental Injury	UKB	Read Codes	U1135
Accidental Injury	UKB	Read Codes	U1136
Accidental Injury	UKB	Read Codes	U1137
Accidental Injury	UKB	Read Codes	U113y
Accidental Injury	UKB	Read Codes	U113z
Accidental Injury	UKB	Read Codes	U1140
Accidental Injury	UKB	Read Codes	U1141
Accidental Injury	UKB	Read Codes	U1142
Accidental Injury	UKB	Read Codes	U1143
Accidental Injury	UKB	Read Codes	U1144
Accidental Injury	UKB	Read Codes	U1145
Accidental Injury	UKB	Read Codes	U1146
Accidental Injury	UKB	Read Codes	U1147
Accidental Injury	UKB	Read Codes	U114y
Accidental Injury	UKB	Read Codes	U114z
Accidental Injury	UKB	Read Codes	U1150
Accidental Injury	UKB	Read Codes	U1151
Accidental Injury	UKB	Read Codes	U1152
Accidental Injury	UKB	Read Codes	U1153
Accidental Injury	UKB	Read Codes	U1154
Accidental Injury	UKB	Read Codes	U1155
Accidental Injury	UKB	Read Codes	U1156
Accidental Injury	UKB	Read Codes	U1157
Accidental Injury	UKB	Read Codes	U115y
Accidental Injury	UKB	Read Codes	U115z
Accidental Injury	UKB	Read Codes	U1160
Accidental Injury	UKB	Read Codes	U1161
Accidental Injury	UKB	Read Codes	U1162
Accidental Injury	UKB	Read Codes	U1163
Accidental Injury	UKB	Read Codes	U1164
Accidental Injury	UKB	Read Codes	U1165
Accidental Injury	UKB	Read Codes	U1166
Accidental Injury	UKB	Read Codes	U1167
Accidental Injury	UKB	Read Codes	U116y
Accidental Injury	UKB	Read Codes	U116z
Accidental Injury	UKB	Read Codes	U1170
Accidental Injury	UKB	Read Codes	U1171
Accidental Injury	UKB	Read Codes	U1172
Accidental Injury	UKB	Read Codes	U1173
Accidental Injury	UKB	Read Codes	U1174
Accidental Injury	UKB	Read Codes	U1175
Accidental Injury	UKB	Read Codes	U1176
Accidental Injury	UKB	Read Codes	U1177
Accidental Injury	UKB	Read Codes	U1178
Accidental Injury	UKB	Read Codes	U117z
Accidental Injury	UKB	Read Codes	U1180
Accidental Injury	UKB	Read Codes	U1181
Accidental Injury	UKB	Read Codes	U1182
Accidental Injury	UKB	Read Codes	U1183
Accidental Injury	UKB	Read Codes	U1184
Accidental Injury	UKB	Read Codes	U1185
Accidental Injury	UKB	Read Codes	U1186
Accidental Injury	UKB	Read Codes	U1187
Accidental Injury	UKB	Read Codes	U118y
Accidental Injury	UKB	Read Codes	U118z
Accidental Injury	UKB	Read Codes	U1190
Accidental Injury	UKB	Read Codes	U1191
Accidental Injury	UKB	Read Codes	U1192
Accidental Injury	UKB	Read Codes	U1193
Accidental Injury	UKB	Read Codes	U1194
Accidental Injury	UKB	Read Codes	U1195
Accidental Injury	UKB	Read Codes	U1196
Accidental Injury	UKB	Read Codes	U1197
Accidental Injury	UKB	Read Codes	U119y
Accidental Injury	UKB	Read Codes	U119z
Accidental Injury	UKB	Read Codes	U11A0
Accidental Injury	UKB	Read Codes	U11A1
Accidental Injury	UKB	Read Codes	U11A2
Accidental Injury	UKB	Read Codes	U11A3
Accidental Injury	UKB	Read Codes	U11A4
Accidental Injury	UKB	Read Codes	U11A5
Accidental Injury	UKB	Read Codes	U11A6
Accidental Injury	UKB	Read Codes	U11A7
Accidental Injury	UKB	Read Codes	U11Ay
Accidental Injury	UKB	Read Codes	U11Az
Accidental Injury	UKB	Read Codes	U11B0
Accidental Injury	UKB	Read Codes	U11B1
Accidental Injury	UKB	Read Codes	U11B2
Accidental Injury	UKB	Read Codes	U11B3
Accidental Injury	UKB	Read Codes	U11B4
Accidental Injury	UKB	Read Codes	U11B5
Accidental Injury	UKB	Read Codes	U11B6
Accidental Injury	UKB	Read Codes	U11B7
Accidental Injury	UKB	Read Codes	U11By
Accidental Injury	UKB	Read Codes	U11Bz
Accidental Injury	UKB	Read Codes	U11C0
Accidental Injury	UKB	Read Codes	U11C1
Accidental Injury	UKB	Read Codes	U11C2
Accidental Injury	UKB	Read Codes	U11C3
Accidental Injury	UKB	Read Codes	U11C4
Accidental Injury	UKB	Read Codes	U11C5
Accidental Injury	UKB	Read Codes	U11C6
Accidental Injury	UKB	Read Codes	U11C7
Accidental Injury	UKB	Read Codes	U11Cy
Accidental Injury	UKB	Read Codes	U11Cz
Accidental Injury	UKB	Read Codes	U11D0
Accidental Injury	UKB	Read Codes	U11D1
Accidental Injury	UKB	Read Codes	U11D2
Accidental Injury	UKB	Read Codes	U11D3
Accidental Injury	UKB	Read Codes	U11D4
Accidental Injury	UKB	Read Codes	U11D5
Accidental Injury	UKB	Read Codes	U11D6
Accidental Injury	UKB	Read Codes	U11D7
Accidental Injury	UKB	Read Codes	U11Dy
Accidental Injury	UKB	Read Codes	U11Dz
Accidental Injury	UKB	Read Codes	U11E0
Accidental Injury	UKB	Read Codes	U11E1
Accidental Injury	UKB	Read Codes	U11E2
Accidental Injury	UKB	Read Codes	U11E3
Accidental Injury	UKB	Read Codes	U11E4
Accidental Injury	UKB	Read Codes	U11E5
Accidental Injury	UKB	Read Codes	U11E6
Accidental Injury	UKB	Read Codes	U11E7
Accidental Injury	UKB	Read Codes	U11E8
Accidental Injury	UKB	Read Codes	U11E9
Accidental Injury	UKB	Read Codes	U11F0
Accidental Injury	UKB	Read Codes	U11F1
Accidental Injury	UKB	Read Codes	U11F2
Accidental Injury	UKB	Read Codes	U11F3
Accidental Injury	UKB	Read Codes	U11F4
Accidental Injury	UKB	Read Codes	U11F5
Accidental Injury	UKB	Read Codes	U11F6
Accidental Injury	UKB	Read Codes	U11F7
Accidental Injury	UKB	Read Codes	U11Fy
Accidental Injury	UKB	Read Codes	U11Fz
Accidental Injury	UKB	Read Codes	U11G0
Accidental Injury	UKB	Read Codes	U11G1
Accidental Injury	UKB	Read Codes	U11G2
Accidental Injury	UKB	Read Codes	U11G3
Accidental Injury	UKB	Read Codes	U11G4
Accidental Injury	UKB	Read Codes	U11G5
Accidental Injury	UKB	Read Codes	U11G6
Accidental Injury	UKB	Read Codes	U11G7
Accidental Injury	UKB	Read Codes	U11Gy
Accidental Injury	UKB	Read Codes	U11Gz
Accidental Injury	UKB	Read Codes	U11H.
Accidental Injury	UKB	Read Codes	U11H0
Accidental Injury	UKB	Read Codes	U11H1
Accidental Injury	UKB	Read Codes	U11H2
Accidental Injury	UKB	Read Codes	U11H3
Accidental Injury	UKB	Read Codes	U11H4
Accidental Injury	UKB	Read Codes	U11H5
Accidental Injury	UKB	Read Codes	U11H6
Accidental Injury	UKB	Read Codes	U11H7
Accidental Injury	UKB	Read Codes	U11Hy
Accidental Injury	UKB	Read Codes	U11Hz
Accidental Injury	UKB	Read Codes	U11J0
Accidental Injury	UKB	Read Codes	U11J1
Accidental Injury	UKB	Read Codes	U11J2
Accidental Injury	UKB	Read Codes	U11J3
Accidental Injury	UKB	Read Codes	U11J4
Accidental Injury	UKB	Read Codes	U11J5
Accidental Injury	UKB	Read Codes	U11J6
Accidental Injury	UKB	Read Codes	U11J7
Accidental Injury	UKB	Read Codes	U11Jy
Accidental Injury	UKB	Read Codes	U11Jz
Accidental Injury	UKB	Read Codes	U11K0
Accidental Injury	UKB	Read Codes	U11K1
Accidental Injury	UKB	Read Codes	U11K2
Accidental Injury	UKB	Read Codes	U11K3
Accidental Injury	UKB	Read Codes	U11K4
Accidental Injury	UKB	Read Codes	U11K5
Accidental Injury	UKB	Read Codes	U11K6
Accidental Injury	UKB	Read Codes	U11K7
Accidental Injury	UKB	Read Codes	U11Ky
Accidental Injury	UKB	Read Codes	U11Kz
Accidental Injury	UKB	Read Codes	U11L0
Accidental Injury	UKB	Read Codes	U11L1
Accidental Injury	UKB	Read Codes	U11L2
Accidental Injury	UKB	Read Codes	U11L3
Accidental Injury	UKB	Read Codes	U11L4
Accidental Injury	UKB	Read Codes	U11L5
Accidental Injury	UKB	Read Codes	U11L6
Accidental Injury	UKB	Read Codes	U11L7
Accidental Injury	UKB	Read Codes	U11Ly
Accidental Injury	UKB	Read Codes	U11Lz
Accidental Injury	UKB	Read Codes	U11M.
Accidental Injury	UKB	Read Codes	U11M0
Accidental Injury	UKB	Read Codes	U11M1
Accidental Injury	UKB	Read Codes	U11M2
Accidental Injury	UKB	Read Codes	U11M3
Accidental Injury	UKB	Read Codes	U11M4
Accidental Injury	UKB	Read Codes	U11M5
Accidental Injury	UKB	Read Codes	U11M6
Accidental Injury	UKB	Read Codes	U11M7
Accidental Injury	UKB	Read Codes	U11My
Accidental Injury	UKB	Read Codes	U11Mz
Accidental Injury	UKB	Read Codes	U11N0
Accidental Injury	UKB	Read Codes	U11N1
Accidental Injury	UKB	Read Codes	U11N2
Accidental Injury	UKB	Read Codes	U11N3
Accidental Injury	UKB	Read Codes	U11N4
Accidental Injury	UKB	Read Codes	U11N5
Accidental Injury	UKB	Read Codes	U11N6
Accidental Injury	UKB	Read Codes	U11N7
Accidental Injury	UKB	Read Codes	U11Ny
Accidental Injury	UKB	Read Codes	U11Nz
Accidental Injury	UKB	Read Codes	U11P0
Accidental Injury	UKB	Read Codes	U11P1
Accidental Injury	UKB	Read Codes	U11P2
Accidental Injury	UKB	Read Codes	U11P3
Accidental Injury	UKB	Read Codes	U11P4
Accidental Injury	UKB	Read Codes	U11P5
Accidental Injury	UKB	Read Codes	U11P6
Accidental Injury	UKB	Read Codes	U11P7
Accidental Injury	UKB	Read Codes	U11Py
Accidental Injury	UKB	Read Codes	U11Pz
Accidental Injury	UKB	Read Codes	U11Q0
Accidental Injury	UKB	Read Codes	U11Q1
Accidental Injury	UKB	Read Codes	U11Q2
Accidental Injury	UKB	Read Codes	U11Q3
Accidental Injury	UKB	Read Codes	U11Q4
Accidental Injury	UKB	Read Codes	U11Q5
Accidental Injury	UKB	Read Codes	U11Q6
Accidental Injury	UKB	Read Codes	U11Q7
Accidental Injury	UKB	Read Codes	U11Qy
Accidental Injury	UKB	Read Codes	U11Qz
Accidental Injury	UKB	Read Codes	U11R0
Accidental Injury	UKB	Read Codes	U11R1
Accidental Injury	UKB	Read Codes	U11R2
Accidental Injury	UKB	Read Codes	U11R3
Accidental Injury	UKB	Read Codes	U11R4
Accidental Injury	UKB	Read Codes	U11R5
Accidental Injury	UKB	Read Codes	U11R6
Accidental Injury	UKB	Read Codes	U11R7
Accidental Injury	UKB	Read Codes	U11Ry
Accidental Injury	UKB	Read Codes	U11Rz
Accidental Injury	UKB	Read Codes	U11S0
Accidental Injury	UKB	Read Codes	U11S1
Accidental Injury	UKB	Read Codes	U11S2
Accidental Injury	UKB	Read Codes	U11S3
Accidental Injury	UKB	Read Codes	U11S4
Accidental Injury	UKB	Read Codes	U11S5
Accidental Injury	UKB	Read Codes	U11S6
Accidental Injury	UKB	Read Codes	U11S7
Accidental Injury	UKB	Read Codes	U11Sy
Accidental Injury	UKB	Read Codes	U11Sz
Accidental Injury	UKB	Read Codes	U11y0
Accidental Injury	UKB	Read Codes	U11y1
Accidental Injury	UKB	Read Codes	U11y2
Accidental Injury	UKB	Read Codes	U11y3
Accidental Injury	UKB	Read Codes	U11y4
Accidental Injury	UKB	Read Codes	U11y5
Accidental Injury	UKB	Read Codes	U11y6
Accidental Injury	UKB	Read Codes	U11y7
Accidental Injury	UKB	Read Codes	U11yy
Accidental Injury	UKB	Read Codes	U11yz
Accidental Injury	UKB	Read Codes	U1200
Accidental Injury	UKB	Read Codes	U1201
Accidental Injury	UKB	Read Codes	U1202
Accidental Injury	UKB	Read Codes	U1203
Accidental Injury	UKB	Read Codes	U1204
Accidental Injury	UKB	Read Codes	U1205
Accidental Injury	UKB	Read Codes	U1206
Accidental Injury	UKB	Read Codes	U1207
Accidental Injury	UKB	Read Codes	U120y
Accidental Injury	UKB	Read Codes	U120z
Accidental Injury	UKB	Read Codes	U1210
Accidental Injury	UKB	Read Codes	U1211
Accidental Injury	UKB	Read Codes	U1212
Accidental Injury	UKB	Read Codes	U1213
Accidental Injury	UKB	Read Codes	U1214
Accidental Injury	UKB	Read Codes	U1215
Accidental Injury	UKB	Read Codes	U1216
Accidental Injury	UKB	Read Codes	U1217
Accidental Injury	UKB	Read Codes	U121y
Accidental Injury	UKB	Read Codes	U121z
Accidental Injury	UKB	Read Codes	U1220
Accidental Injury	UKB	Read Codes	U1221
Accidental Injury	UKB	Read Codes	U1222
Accidental Injury	UKB	Read Codes	U1223
Accidental Injury	UKB	Read Codes	U1224
Accidental Injury	UKB	Read Codes	U1225
Accidental Injury	UKB	Read Codes	U1226
Accidental Injury	UKB	Read Codes	U1227
Accidental Injury	UKB	Read Codes	U122y
Accidental Injury	UKB	Read Codes	U122z
Accidental Injury	UKB	Read Codes	U1230
Accidental Injury	UKB	Read Codes	U1231
Accidental Injury	UKB	Read Codes	U1232
Accidental Injury	UKB	Read Codes	U1233
Accidental Injury	UKB	Read Codes	U1234
Accidental Injury	UKB	Read Codes	U1235
Accidental Injury	UKB	Read Codes	U1236
Accidental Injury	UKB	Read Codes	U1237
Accidental Injury	UKB	Read Codes	U123y
Accidental Injury	UKB	Read Codes	U123z
Accidental Injury	UKB	Read Codes	U1240
Accidental Injury	UKB	Read Codes	U1241
Accidental Injury	UKB	Read Codes	U1242
Accidental Injury	UKB	Read Codes	U1243
Accidental Injury	UKB	Read Codes	U1244
Accidental Injury	UKB	Read Codes	U1245
Accidental Injury	UKB	Read Codes	U1246
Accidental Injury	UKB	Read Codes	U1247
Accidental Injury	UKB	Read Codes	U124y
Accidental Injury	UKB	Read Codes	U124z
Accidental Injury	UKB	Read Codes	U1250
Accidental Injury	UKB	Read Codes	U1251
Accidental Injury	UKB	Read Codes	U1252
Accidental Injury	UKB	Read Codes	U1253
Accidental Injury	UKB	Read Codes	U1254
Accidental Injury	UKB	Read Codes	U1255
Accidental Injury	UKB	Read Codes	U1256
Accidental Injury	UKB	Read Codes	U1257
Accidental Injury	UKB	Read Codes	U125y
Accidental Injury	UKB	Read Codes	U125z
Accidental Injury	UKB	Read Codes	U1260
Accidental Injury	UKB	Read Codes	U1261
Accidental Injury	UKB	Read Codes	U1262
Accidental Injury	UKB	Read Codes	U1263
Accidental Injury	UKB	Read Codes	U1264
Accidental Injury	UKB	Read Codes	U1265
Accidental Injury	UKB	Read Codes	U1266
Accidental Injury	UKB	Read Codes	U1267
Accidental Injury	UKB	Read Codes	U126y
Accidental Injury	UKB	Read Codes	U126z
Accidental Injury	UKB	Read Codes	U1270
Accidental Injury	UKB	Read Codes	U1271
Accidental Injury	UKB	Read Codes	U1272
Accidental Injury	UKB	Read Codes	U1273
Accidental Injury	UKB	Read Codes	U1274
Accidental Injury	UKB	Read Codes	U1275
Accidental Injury	UKB	Read Codes	U1276
Accidental Injury	UKB	Read Codes	U1277
Accidental Injury	UKB	Read Codes	U127y
Accidental Injury	UKB	Read Codes	U127z
Accidental Injury	UKB	Read Codes	U128.
Accidental Injury	UKB	Read Codes	U1280
Accidental Injury	UKB	Read Codes	U1281
Accidental Injury	UKB	Read Codes	U1282
Accidental Injury	UKB	Read Codes	U1283
Accidental Injury	UKB	Read Codes	U1284
Accidental Injury	UKB	Read Codes	U1285
Accidental Injury	UKB	Read Codes	U1286
Accidental Injury	UKB	Read Codes	U1287
Accidental Injury	UKB	Read Codes	U128y
Accidental Injury	UKB	Read Codes	U128z
Accidental Injury	UKB	Read Codes	U1290
Accidental Injury	UKB	Read Codes	U1291
Accidental Injury	UKB	Read Codes	U1292
Accidental Injury	UKB	Read Codes	U1293
Accidental Injury	UKB	Read Codes	U1294
Accidental Injury	UKB	Read Codes	U1295
Accidental Injury	UKB	Read Codes	U1296
Accidental Injury	UKB	Read Codes	U1297
Accidental Injury	UKB	Read Codes	U129y
Accidental Injury	UKB	Read Codes	U129z
Accidental Injury	UKB	Read Codes	U12A0
Accidental Injury	UKB	Read Codes	U12A1
Accidental Injury	UKB	Read Codes	U12A2
Accidental Injury	UKB	Read Codes	U12A3
Accidental Injury	UKB	Read Codes	U12A4
Accidental Injury	UKB	Read Codes	U12A5
Accidental Injury	UKB	Read Codes	U12A6
Accidental Injury	UKB	Read Codes	U12A7
Accidental Injury	UKB	Read Codes	U12Ay
Accidental Injury	UKB	Read Codes	U12Az
Accidental Injury	UKB	Read Codes	U12y0
Accidental Injury	UKB	Read Codes	U12y1
Accidental Injury	UKB	Read Codes	U12y2
Accidental Injury	UKB	Read Codes	U12y3
Accidental Injury	UKB	Read Codes	U12y4
Accidental Injury	UKB	Read Codes	U12y5
Accidental Injury	UKB	Read Codes	U12y6
Accidental Injury	UKB	Read Codes	U12y7
Accidental Injury	UKB	Read Codes	U12yy
Accidental Injury	UKB	Read Codes	U12yz
Accidental Injury	UKB	Read Codes	U130.
Accidental Injury	UKB	Read Codes	U1300
Accidental Injury	UKB	Read Codes	U1301
Accidental Injury	UKB	Read Codes	U1302
Accidental Injury	UKB	Read Codes	U1303
Accidental Injury	UKB	Read Codes	U1304
Accidental Injury	UKB	Read Codes	U1305
Accidental Injury	UKB	Read Codes	U1306
Accidental Injury	UKB	Read Codes	U1307
Accidental Injury	UKB	Read Codes	U130y
Accidental Injury	UKB	Read Codes	U130z
Accidental Injury	UKB	Read Codes	U131.
Accidental Injury	UKB	Read Codes	U1310
Accidental Injury	UKB	Read Codes	U1311
Accidental Injury	UKB	Read Codes	U1312
Accidental Injury	UKB	Read Codes	U1313
Accidental Injury	UKB	Read Codes	U1314
Accidental Injury	UKB	Read Codes	U1315
Accidental Injury	UKB	Read Codes	U1316
Accidental Injury	UKB	Read Codes	U1317
Accidental Injury	UKB	Read Codes	U131y
Accidental Injury	UKB	Read Codes	U131z
Accidental Injury	UKB	Read Codes	U1320
Accidental Injury	UKB	Read Codes	U1321
Accidental Injury	UKB	Read Codes	U1322
Accidental Injury	UKB	Read Codes	U1323
Accidental Injury	UKB	Read Codes	U1324
Accidental Injury	UKB	Read Codes	U1325
Accidental Injury	UKB	Read Codes	U1326
Accidental Injury	UKB	Read Codes	U1327
Accidental Injury	UKB	Read Codes	U132y
Accidental Injury	UKB	Read Codes	U132z
Accidental Injury	UKB	Read Codes	U133.
Accidental Injury	UKB	Read Codes	U1330
Accidental Injury	UKB	Read Codes	U1331
Accidental Injury	UKB	Read Codes	U1332
Accidental Injury	UKB	Read Codes	U1333
Accidental Injury	UKB	Read Codes	U1334
Accidental Injury	UKB	Read Codes	U1335
Accidental Injury	UKB	Read Codes	U1336
Accidental Injury	UKB	Read Codes	U1337
Accidental Injury	UKB	Read Codes	U133y
Accidental Injury	UKB	Read Codes	U133z
Accidental Injury	UKB	Read Codes	U1340
Accidental Injury	UKB	Read Codes	U1341
Accidental Injury	UKB	Read Codes	U1342
Accidental Injury	UKB	Read Codes	U1343
Accidental Injury	UKB	Read Codes	U1344
Accidental Injury	UKB	Read Codes	U1345
Accidental Injury	UKB	Read Codes	U1346
Accidental Injury	UKB	Read Codes	U1347
Accidental Injury	UKB	Read Codes	U134y
Accidental Injury	UKB	Read Codes	U134z
Accidental Injury	UKB	Read Codes	U135.
Accidental Injury	UKB	Read Codes	U1350
Accidental Injury	UKB	Read Codes	U1351
Accidental Injury	UKB	Read Codes	U1352
Accidental Injury	UKB	Read Codes	U1353
Accidental Injury	UKB	Read Codes	U1354
Accidental Injury	UKB	Read Codes	U1355
Accidental Injury	UKB	Read Codes	U1356
Accidental Injury	UKB	Read Codes	U1357
Accidental Injury	UKB	Read Codes	U135y
Accidental Injury	UKB	Read Codes	U135z
Accidental Injury	UKB	Read Codes	U13y0
Accidental Injury	UKB	Read Codes	U13y1
Accidental Injury	UKB	Read Codes	U13y2
Accidental Injury	UKB	Read Codes	U13y3
Accidental Injury	UKB	Read Codes	U13y4
Accidental Injury	UKB	Read Codes	U13y5
Accidental Injury	UKB	Read Codes	U13y6
Accidental Injury	UKB	Read Codes	U13y7
Accidental Injury	UKB	Read Codes	U13yy
Accidental Injury	UKB	Read Codes	U13yz
Accidental Injury	UKB	Read Codes	U13z0
Accidental Injury	UKB	Read Codes	U13z1
Accidental Injury	UKB	Read Codes	U13z2
Accidental Injury	UKB	Read Codes	U13z3
Accidental Injury	UKB	Read Codes	U13z4
Accidental Injury	UKB	Read Codes	U13z5
Accidental Injury	UKB	Read Codes	U13z6
Accidental Injury	UKB	Read Codes	U13z7
Accidental Injury	UKB	Read Codes	U13zy
Accidental Injury	UKB	Read Codes	U13zz
Accidental Injury	UKB	Read Codes	U1400
Accidental Injury	UKB	Read Codes	U1401
Accidental Injury	UKB	Read Codes	U1402
Accidental Injury	UKB	Read Codes	U1403
Accidental Injury	UKB	Read Codes	U1404
Accidental Injury	UKB	Read Codes	U1405
Accidental Injury	UKB	Read Codes	U1406
Accidental Injury	UKB	Read Codes	U1407
Accidental Injury	UKB	Read Codes	U140y
Accidental Injury	UKB	Read Codes	U140z
Accidental Injury	UKB	Read Codes	U1410
Accidental Injury	UKB	Read Codes	U1412
Accidental Injury	UKB	Read Codes	U1413
Accidental Injury	UKB	Read Codes	U1414
Accidental Injury	UKB	Read Codes	U1415
Accidental Injury	UKB	Read Codes	U1416
Accidental Injury	UKB	Read Codes	U1417
Accidental Injury	UKB	Read Codes	U1418
Accidental Injury	UKB	Read Codes	U141y
Accidental Injury	UKB	Read Codes	U141z
Accidental Injury	UKB	Read Codes	U1420
Accidental Injury	UKB	Read Codes	U1421
Accidental Injury	UKB	Read Codes	U1422
Accidental Injury	UKB	Read Codes	U1423
Accidental Injury	UKB	Read Codes	U1424
Accidental Injury	UKB	Read Codes	U1425
Accidental Injury	UKB	Read Codes	U1426
Accidental Injury	UKB	Read Codes	U1427
Accidental Injury	UKB	Read Codes	U142y
Accidental Injury	UKB	Read Codes	U142z
Accidental Injury	UKB	Read Codes	U1430
Accidental Injury	UKB	Read Codes	U1431
Accidental Injury	UKB	Read Codes	U1432
Accidental Injury	UKB	Read Codes	U1433
Accidental Injury	UKB	Read Codes	U1434
Accidental Injury	UKB	Read Codes	U1435
Accidental Injury	UKB	Read Codes	U1436
Accidental Injury	UKB	Read Codes	U1437
Accidental Injury	UKB	Read Codes	U143y
Accidental Injury	UKB	Read Codes	U143z
Accidental Injury	UKB	Read Codes	U1440
Accidental Injury	UKB	Read Codes	U1441
Accidental Injury	UKB	Read Codes	U1442
Accidental Injury	UKB	Read Codes	U1443
Accidental Injury	UKB	Read Codes	U1444
Accidental Injury	UKB	Read Codes	U1445
Accidental Injury	UKB	Read Codes	U1446
Accidental Injury	UKB	Read Codes	U1447
Accidental Injury	UKB	Read Codes	U144y
Accidental Injury	UKB	Read Codes	U144z
Accidental Injury	UKB	Read Codes	U1450
Accidental Injury	UKB	Read Codes	U1451
Accidental Injury	UKB	Read Codes	U1452
Accidental Injury	UKB	Read Codes	U1453
Accidental Injury	UKB	Read Codes	U1454
Accidental Injury	UKB	Read Codes	U1455
Accidental Injury	UKB	Read Codes	U1456
Accidental Injury	UKB	Read Codes	U1457
Accidental Injury	UKB	Read Codes	U145y
Accidental Injury	UKB	Read Codes	U145z
Accidental Injury	UKB	Read Codes	U1460
Accidental Injury	UKB	Read Codes	U1461
Accidental Injury	UKB	Read Codes	U1462
Accidental Injury	UKB	Read Codes	U1463
Accidental Injury	UKB	Read Codes	U1464
Accidental Injury	UKB	Read Codes	U1465
Accidental Injury	UKB	Read Codes	U1466
Accidental Injury	UKB	Read Codes	U1467
Accidental Injury	UKB	Read Codes	U1468
Accidental Injury	UKB	Read Codes	U146z
Accidental Injury	UKB	Read Codes	U14y.
Accidental Injury	UKB	Read Codes	U14y0
Accidental Injury	UKB	Read Codes	U14y1
Accidental Injury	UKB	Read Codes	U14y2
Accidental Injury	UKB	Read Codes	U14y3
Accidental Injury	UKB	Read Codes	U14y4
Accidental Injury	UKB	Read Codes	U14y5
Accidental Injury	UKB	Read Codes	U14y6
Accidental Injury	UKB	Read Codes	U14y7
Accidental Injury	UKB	Read Codes	U14yy
Accidental Injury	UKB	Read Codes	U14yz
Accidental Injury	UKB	Read Codes	U14z0
Accidental Injury	UKB	Read Codes	U14z1
Accidental Injury	UKB	Read Codes	U14z2
Accidental Injury	UKB	Read Codes	U14z3
Accidental Injury	UKB	Read Codes	U14z4
Accidental Injury	UKB	Read Codes	U14z5
Accidental Injury	UKB	Read Codes	U14z6
Accidental Injury	UKB	Read Codes	U14z7
Accidental Injury	UKB	Read Codes	U14zy
Accidental Injury	UKB	Read Codes	U14zz
Accidental Injury	UKB	Read Codes	U150.
Accidental Injury	UKB	Read Codes	U1500
Accidental Injury	UKB	Read Codes	U1501
Accidental Injury	UKB	Read Codes	U1502
Accidental Injury	UKB	Read Codes	U1503
Accidental Injury	UKB	Read Codes	U1504
Accidental Injury	UKB	Read Codes	U1505
Accidental Injury	UKB	Read Codes	U1506
Accidental Injury	UKB	Read Codes	U1507
Accidental Injury	UKB	Read Codes	U150y
Accidental Injury	UKB	Read Codes	U150z
Accidental Injury	UKB	Read Codes	U1510
Accidental Injury	UKB	Read Codes	U1511
Accidental Injury	UKB	Read Codes	U1512
Accidental Injury	UKB	Read Codes	U1513
Accidental Injury	UKB	Read Codes	U1514
Accidental Injury	UKB	Read Codes	U1515
Accidental Injury	UKB	Read Codes	U1516
Accidental Injury	UKB	Read Codes	U1517
Accidental Injury	UKB	Read Codes	U151y
Accidental Injury	UKB	Read Codes	U151z
Accidental Injury	UKB	Read Codes	U1520
Accidental Injury	UKB	Read Codes	U1521
Accidental Injury	UKB	Read Codes	U1522
Accidental Injury	UKB	Read Codes	U1523
Accidental Injury	UKB	Read Codes	U1524
Accidental Injury	UKB	Read Codes	U1525
Accidental Injury	UKB	Read Codes	U1526
Accidental Injury	UKB	Read Codes	U1527
Accidental Injury	UKB	Read Codes	U152y
Accidental Injury	UKB	Read Codes	U152z
Accidental Injury	UKB	Read Codes	U1530
Accidental Injury	UKB	Read Codes	U1531
Accidental Injury	UKB	Read Codes	U1532
Accidental Injury	UKB	Read Codes	U1533
Accidental Injury	UKB	Read Codes	U1534
Accidental Injury	UKB	Read Codes	U1535
Accidental Injury	UKB	Read Codes	U1536
Accidental Injury	UKB	Read Codes	U1537
Accidental Injury	UKB	Read Codes	U153y
Accidental Injury	UKB	Read Codes	U153z
Accidental Injury	UKB	Read Codes	U1540
Accidental Injury	UKB	Read Codes	U1541
Accidental Injury	UKB	Read Codes	U1542
Accidental Injury	UKB	Read Codes	U1543
Accidental Injury	UKB	Read Codes	U1544
Accidental Injury	UKB	Read Codes	U1545
Accidental Injury	UKB	Read Codes	U1546
Accidental Injury	UKB	Read Codes	U1547
Accidental Injury	UKB	Read Codes	U154y
Accidental Injury	UKB	Read Codes	U154z
Accidental Injury	UKB	Read Codes	U1550
Accidental Injury	UKB	Read Codes	U1551
Accidental Injury	UKB	Read Codes	U1552
Accidental Injury	UKB	Read Codes	U1553
Accidental Injury	UKB	Read Codes	U1554
Accidental Injury	UKB	Read Codes	U1555
Accidental Injury	UKB	Read Codes	U1556
Accidental Injury	UKB	Read Codes	U1557
Accidental Injury	UKB	Read Codes	U155y
Accidental Injury	UKB	Read Codes	U155z
Accidental Injury	UKB	Read Codes	U1560
Accidental Injury	UKB	Read Codes	U1561
Accidental Injury	UKB	Read Codes	U1562
Accidental Injury	UKB	Read Codes	U1563
Accidental Injury	UKB	Read Codes	U1564
Accidental Injury	UKB	Read Codes	U1565
Accidental Injury	UKB	Read Codes	U1566
Accidental Injury	UKB	Read Codes	U1567
Accidental Injury	UKB	Read Codes	U156y
Accidental Injury	UKB	Read Codes	U156z
Accidental Injury	UKB	Read Codes	U1570
Accidental Injury	UKB	Read Codes	U1571
Accidental Injury	UKB	Read Codes	U1572
Accidental Injury	UKB	Read Codes	U1573
Accidental Injury	UKB	Read Codes	U1574
Accidental Injury	UKB	Read Codes	U1575
Accidental Injury	UKB	Read Codes	U1576
Accidental Injury	UKB	Read Codes	U1577
Accidental Injury	UKB	Read Codes	U157y
Accidental Injury	UKB	Read Codes	U157z
Accidental Injury	UKB	Read Codes	U1580
Accidental Injury	UKB	Read Codes	U1581
Accidental Injury	UKB	Read Codes	U1582
Accidental Injury	UKB	Read Codes	U1583
Accidental Injury	UKB	Read Codes	U1584
Accidental Injury	UKB	Read Codes	U1585
Accidental Injury	UKB	Read Codes	U1586
Accidental Injury	UKB	Read Codes	U1587
Accidental Injury	UKB	Read Codes	U158y
Accidental Injury	UKB	Read Codes	U158z
Accidental Injury	UKB	Read Codes	U1590
Accidental Injury	UKB	Read Codes	U1591
Accidental Injury	UKB	Read Codes	U1592
Accidental Injury	UKB	Read Codes	U1593
Accidental Injury	UKB	Read Codes	U1594
Accidental Injury	UKB	Read Codes	U1595
Accidental Injury	UKB	Read Codes	U1596
Accidental Injury	UKB	Read Codes	U1597
Accidental Injury	UKB	Read Codes	U159y
Accidental Injury	UKB	Read Codes	U159z
Accidental Injury	UKB	Read Codes	U15y.
Accidental Injury	UKB	Read Codes	U15y0
Accidental Injury	UKB	Read Codes	U15y1
Accidental Injury	UKB	Read Codes	U15y2
Accidental Injury	UKB	Read Codes	U15y3
Accidental Injury	UKB	Read Codes	U15y4
Accidental Injury	UKB	Read Codes	U15y5
Accidental Injury	UKB	Read Codes	U15y6
Accidental Injury	UKB	Read Codes	U15y7
Accidental Injury	UKB	Read Codes	U15yy
Accidental Injury	UKB	Read Codes	U15yz
Accidental Injury	UKB	Read Codes	U160.
Accidental Injury	UKB	Read Codes	U1600
Accidental Injury	UKB	Read Codes	U1601
Accidental Injury	UKB	Read Codes	U1602
Accidental Injury	UKB	Read Codes	U1603
Accidental Injury	UKB	Read Codes	U1604
Accidental Injury	UKB	Read Codes	U1605
Accidental Injury	UKB	Read Codes	U1606
Accidental Injury	UKB	Read Codes	U1607
Accidental Injury	UKB	Read Codes	U160y
Accidental Injury	UKB	Read Codes	U160z
Accidental Injury	UKB	Read Codes	U1610
Accidental Injury	UKB	Read Codes	U1611
Accidental Injury	UKB	Read Codes	U1612
Accidental Injury	UKB	Read Codes	U1613
Accidental Injury	UKB	Read Codes	U1614
Accidental Injury	UKB	Read Codes	U1615
Accidental Injury	UKB	Read Codes	U1616
Accidental Injury	UKB	Read Codes	U1617
Accidental Injury	UKB	Read Codes	U161y
Accidental Injury	UKB	Read Codes	U161z
Accidental Injury	UKB	Read Codes	U1620
Accidental Injury	UKB	Read Codes	U1621
Accidental Injury	UKB	Read Codes	U1622
Accidental Injury	UKB	Read Codes	U1623
Accidental Injury	UKB	Read Codes	U1624
Accidental Injury	UKB	Read Codes	U1625
Accidental Injury	UKB	Read Codes	U1626
Accidental Injury	UKB	Read Codes	U1627
Accidental Injury	UKB	Read Codes	U162y
Accidental Injury	UKB	Read Codes	U162z
Accidental Injury	UKB	Read Codes	U1630
Accidental Injury	UKB	Read Codes	U1631
Accidental Injury	UKB	Read Codes	U1632
Accidental Injury	UKB	Read Codes	U1633
Accidental Injury	UKB	Read Codes	U1635
Accidental Injury	UKB	Read Codes	U1636
Accidental Injury	UKB	Read Codes	U1637
Accidental Injury	UKB	Read Codes	U1638
Accidental Injury	UKB	Read Codes	U163y
Accidental Injury	UKB	Read Codes	U163z
Accidental Injury	UKB	Read Codes	U1640
Accidental Injury	UKB	Read Codes	U1641
Accidental Injury	UKB	Read Codes	U1642
Accidental Injury	UKB	Read Codes	U1643
Accidental Injury	UKB	Read Codes	U1644
Accidental Injury	UKB	Read Codes	U1645
Accidental Injury	UKB	Read Codes	U1646
Accidental Injury	UKB	Read Codes	U1647
Accidental Injury	UKB	Read Codes	U164y
Accidental Injury	UKB	Read Codes	U164z
Accidental Injury	UKB	Read Codes	U165.
Accidental Injury	UKB	Read Codes	U1650
Accidental Injury	UKB	Read Codes	U1651
Accidental Injury	UKB	Read Codes	U1652
Accidental Injury	UKB	Read Codes	U1653
Accidental Injury	UKB	Read Codes	U1654
Accidental Injury	UKB	Read Codes	U1655
Accidental Injury	UKB	Read Codes	U1656
Accidental Injury	UKB	Read Codes	U1657
Accidental Injury	UKB	Read Codes	U165y
Accidental Injury	UKB	Read Codes	U165z
Accidental Injury	UKB	Read Codes	U1660
Accidental Injury	UKB	Read Codes	U1661
Accidental Injury	UKB	Read Codes	U1662
Accidental Injury	UKB	Read Codes	U1663
Accidental Injury	UKB	Read Codes	U1664
Accidental Injury	UKB	Read Codes	U1665
Accidental Injury	UKB	Read Codes	U1666
Accidental Injury	UKB	Read Codes	U1667
Accidental Injury	UKB	Read Codes	U166y
Accidental Injury	UKB	Read Codes	U166z
Accidental Injury	UKB	Read Codes	U16y0
Accidental Injury	UKB	Read Codes	U16y1
Accidental Injury	UKB	Read Codes	U16y2
Accidental Injury	UKB	Read Codes	U16y3
Accidental Injury	UKB	Read Codes	U16y4
Accidental Injury	UKB	Read Codes	U16y5
Accidental Injury	UKB	Read Codes	U16y6
Accidental Injury	UKB	Read Codes	U16y7
Accidental Injury	UKB	Read Codes	U16yy
Accidental Injury	UKB	Read Codes	U16yz
Accidental Injury	UKB	Read Codes	U16z0
Accidental Injury	UKB	Read Codes	U16z1
Accidental Injury	UKB	Read Codes	U16z2
Accidental Injury	UKB	Read Codes	U16z3
Accidental Injury	UKB	Read Codes	U16z4
Accidental Injury	UKB	Read Codes	U16z5
Accidental Injury	UKB	Read Codes	U16z6
Accidental Injury	UKB	Read Codes	U16z7
Accidental Injury	UKB	Read Codes	U16zy
Accidental Injury	UKB	Read Codes	U16zz
Accidental Injury	UKB	Read Codes	U1700
Accidental Injury	UKB	Read Codes	U1701
Accidental Injury	UKB	Read Codes	U1702
Accidental Injury	UKB	Read Codes	U1703
Accidental Injury	UKB	Read Codes	U1704
Accidental Injury	UKB	Read Codes	U1705
Accidental Injury	UKB	Read Codes	U1706
Accidental Injury	UKB	Read Codes	U1707
Accidental Injury	UKB	Read Codes	U170y
Accidental Injury	UKB	Read Codes	U170z
Accidental Injury	UKB	Read Codes	U171.
Accidental Injury	UKB	Read Codes	U1710
Accidental Injury	UKB	Read Codes	U1711
Accidental Injury	UKB	Read Codes	U1712
Accidental Injury	UKB	Read Codes	U1713
Accidental Injury	UKB	Read Codes	U1714
Accidental Injury	UKB	Read Codes	U1715
Accidental Injury	UKB	Read Codes	U1716
Accidental Injury	UKB	Read Codes	U1717
Accidental Injury	UKB	Read Codes	U171y
Accidental Injury	UKB	Read Codes	U171z
Accidental Injury	UKB	Read Codes	U1720
Accidental Injury	UKB	Read Codes	U1721
Accidental Injury	UKB	Read Codes	U1722
Accidental Injury	UKB	Read Codes	U1723
Accidental Injury	UKB	Read Codes	U1724
Accidental Injury	UKB	Read Codes	U1725
Accidental Injury	UKB	Read Codes	U1726
Accidental Injury	UKB	Read Codes	U1727
Accidental Injury	UKB	Read Codes	U172y
Accidental Injury	UKB	Read Codes	U172z
Accidental Injury	UKB	Read Codes	U1730
Accidental Injury	UKB	Read Codes	U1731
Accidental Injury	UKB	Read Codes	U1732
Accidental Injury	UKB	Read Codes	U1733
Accidental Injury	UKB	Read Codes	U1734
Accidental Injury	UKB	Read Codes	U1735
Accidental Injury	UKB	Read Codes	U1736
Accidental Injury	UKB	Read Codes	U1737
Accidental Injury	UKB	Read Codes	U173y
Accidental Injury	UKB	Read Codes	U173z
Accidental Injury	UKB	Read Codes	U174.
Accidental Injury	UKB	Read Codes	U1740
Accidental Injury	UKB	Read Codes	U1741
Accidental Injury	UKB	Read Codes	U1742
Accidental Injury	UKB	Read Codes	U1743
Accidental Injury	UKB	Read Codes	U1744
Accidental Injury	UKB	Read Codes	U1745
Accidental Injury	UKB	Read Codes	U1746
Accidental Injury	UKB	Read Codes	U1747
Accidental Injury	UKB	Read Codes	U174y
Accidental Injury	UKB	Read Codes	U174z
Accidental Injury	UKB	Read Codes	U175.
Accidental Injury	UKB	Read Codes	U1750
Accidental Injury	UKB	Read Codes	U1751
Accidental Injury	UKB	Read Codes	U1752
Accidental Injury	UKB	Read Codes	U1753
Accidental Injury	UKB	Read Codes	U1754
Accidental Injury	UKB	Read Codes	U1755
Accidental Injury	UKB	Read Codes	U1756
Accidental Injury	UKB	Read Codes	U1757
Accidental Injury	UKB	Read Codes	U175y
Accidental Injury	UKB	Read Codes	U175z
Accidental Injury	UKB	Read Codes	U1760
Accidental Injury	UKB	Read Codes	U1761
Accidental Injury	UKB	Read Codes	U1762
Accidental Injury	UKB	Read Codes	U1763
Accidental Injury	UKB	Read Codes	U1764
Accidental Injury	UKB	Read Codes	U1765
Accidental Injury	UKB	Read Codes	U1766
Accidental Injury	UKB	Read Codes	U1767
Accidental Injury	UKB	Read Codes	U176y
Accidental Injury	UKB	Read Codes	U176z
Accidental Injury	UKB	Read Codes	U1770
Accidental Injury	UKB	Read Codes	U1771
Accidental Injury	UKB	Read Codes	U1772
Accidental Injury	UKB	Read Codes	U1773
Accidental Injury	UKB	Read Codes	U1774
Accidental Injury	UKB	Read Codes	U1775
Accidental Injury	UKB	Read Codes	U1776
Accidental Injury	UKB	Read Codes	U1777
Accidental Injury	UKB	Read Codes	U177y
Accidental Injury	UKB	Read Codes	U177z
Accidental Injury	UKB	Read Codes	U1780
Accidental Injury	UKB	Read Codes	U1781
Accidental Injury	UKB	Read Codes	U1782
Accidental Injury	UKB	Read Codes	U1783
Accidental Injury	UKB	Read Codes	U1784
Accidental Injury	UKB	Read Codes	U1785
Accidental Injury	UKB	Read Codes	U1786
Accidental Injury	UKB	Read Codes	U1787
Accidental Injury	UKB	Read Codes	U178y
Accidental Injury	UKB	Read Codes	U178z
Accidental Injury	UKB	Read Codes	U17y0
Accidental Injury	UKB	Read Codes	U17y1
Accidental Injury	UKB	Read Codes	U17y2
Accidental Injury	UKB	Read Codes	U17y3
Accidental Injury	UKB	Read Codes	U17y4
Accidental Injury	UKB	Read Codes	U17y5
Accidental Injury	UKB	Read Codes	U17y6
Accidental Injury	UKB	Read Codes	U17y7
Accidental Injury	UKB	Read Codes	U17yy
Accidental Injury	UKB	Read Codes	U17yz
Accidental Injury	UKB	Read Codes	U180.
Accidental Injury	UKB	Read Codes	U1800
Accidental Injury	UKB	Read Codes	U1801
Accidental Injury	UKB	Read Codes	U1802
Accidental Injury	UKB	Read Codes	U1803
Accidental Injury	UKB	Read Codes	U1804
Accidental Injury	UKB	Read Codes	U1805
Accidental Injury	UKB	Read Codes	U1806
Accidental Injury	UKB	Read Codes	U1807
Accidental Injury	UKB	Read Codes	U180y
Accidental Injury	UKB	Read Codes	U180z
Accidental Injury	UKB	Read Codes	U181.
Accidental Injury	UKB	Read Codes	U1810
Accidental Injury	UKB	Read Codes	U1811
Accidental Injury	UKB	Read Codes	U1812
Accidental Injury	UKB	Read Codes	U1813
Accidental Injury	UKB	Read Codes	U1814
Accidental Injury	UKB	Read Codes	U1815
Accidental Injury	UKB	Read Codes	U1816
Accidental Injury	UKB	Read Codes	U1817
Accidental Injury	UKB	Read Codes	U181y
Accidental Injury	UKB	Read Codes	U181z
Accidental Injury	UKB	Read Codes	U182.
Accidental Injury	UKB	Read Codes	U1820
Accidental Injury	UKB	Read Codes	U1821
Accidental Injury	UKB	Read Codes	U1822
Accidental Injury	UKB	Read Codes	U1823
Accidental Injury	UKB	Read Codes	U1824
Accidental Injury	UKB	Read Codes	U1825
Accidental Injury	UKB	Read Codes	U1826
Accidental Injury	UKB	Read Codes	U1827
Accidental Injury	UKB	Read Codes	U182y
Accidental Injury	UKB	Read Codes	U182z
Accidental Injury	UKB	Read Codes	U183.
Accidental Injury	UKB	Read Codes	U1830
Accidental Injury	UKB	Read Codes	U1831
Accidental Injury	UKB	Read Codes	U1832
Accidental Injury	UKB	Read Codes	U1833
Accidental Injury	UKB	Read Codes	U1834
Accidental Injury	UKB	Read Codes	U1835
Accidental Injury	UKB	Read Codes	U1836
Accidental Injury	UKB	Read Codes	U1837
Accidental Injury	UKB	Read Codes	U183y
Accidental Injury	UKB	Read Codes	U183z
Accidental Injury	UKB	Read Codes	U184.
Accidental Injury	UKB	Read Codes	U1840
Accidental Injury	UKB	Read Codes	U1841
Accidental Injury	UKB	Read Codes	U1842
Accidental Injury	UKB	Read Codes	U1843
Accidental Injury	UKB	Read Codes	U1844
Accidental Injury	UKB	Read Codes	U1845
Accidental Injury	UKB	Read Codes	U1846
Accidental Injury	UKB	Read Codes	U1847
Accidental Injury	UKB	Read Codes	U184y
Accidental Injury	UKB	Read Codes	U184z
Accidental Injury	UKB	Read Codes	U185.
Accidental Injury	UKB	Read Codes	U1850
Accidental Injury	UKB	Read Codes	U1851
Accidental Injury	UKB	Read Codes	U1852
Accidental Injury	UKB	Read Codes	U1853
Accidental Injury	UKB	Read Codes	U1854
Accidental Injury	UKB	Read Codes	U1855
Accidental Injury	UKB	Read Codes	U1856
Accidental Injury	UKB	Read Codes	U1857
Accidental Injury	UKB	Read Codes	U185y
Accidental Injury	UKB	Read Codes	U185z
Accidental Injury	UKB	Read Codes	U1860
Accidental Injury	UKB	Read Codes	U1861
Accidental Injury	UKB	Read Codes	U1862
Accidental Injury	UKB	Read Codes	U1863
Accidental Injury	UKB	Read Codes	U1864
Accidental Injury	UKB	Read Codes	U1865
Accidental Injury	UKB	Read Codes	U1866
Accidental Injury	UKB	Read Codes	U1867
Accidental Injury	UKB	Read Codes	U186y
Accidental Injury	UKB	Read Codes	U186z
Accidental Injury	UKB	Read Codes	U187.
Accidental Injury	UKB	Read Codes	U1870
Accidental Injury	UKB	Read Codes	U1871
Accidental Injury	UKB	Read Codes	U1872
Accidental Injury	UKB	Read Codes	U1873
Accidental Injury	UKB	Read Codes	U1874
Accidental Injury	UKB	Read Codes	U1875
Accidental Injury	UKB	Read Codes	U1876
Accidental Injury	UKB	Read Codes	U1877
Accidental Injury	UKB	Read Codes	U187y
Accidental Injury	UKB	Read Codes	U187z
Accidental Injury	UKB	Read Codes	U18y.
Accidental Injury	UKB	Read Codes	U18y0
Accidental Injury	UKB	Read Codes	U18y1
Accidental Injury	UKB	Read Codes	U18y2
Accidental Injury	UKB	Read Codes	U18y3
Accidental Injury	UKB	Read Codes	U18y4
Accidental Injury	UKB	Read Codes	U18y5
Accidental Injury	UKB	Read Codes	U18y6
Accidental Injury	UKB	Read Codes	U18y7
Accidental Injury	UKB	Read Codes	U18yy
Accidental Injury	UKB	Read Codes	U18yz
Accidental Injury	UKB	Read Codes	U18z.
Accidental Injury	UKB	Read Codes	U18z0
Accidental Injury	UKB	Read Codes	U18z1
Accidental Injury	UKB	Read Codes	U18z2
Accidental Injury	UKB	Read Codes	U18z3
Accidental Injury	UKB	Read Codes	U18z4
Accidental Injury	UKB	Read Codes	U18z5
Accidental Injury	UKB	Read Codes	U18z6
Accidental Injury	UKB	Read Codes	U18z7
Accidental Injury	UKB	Read Codes	U18zy
Accidental Injury	UKB	Read Codes	U18zz
Accidental Injury	UKB	Read Codes	U1900
Accidental Injury	UKB	Read Codes	U1901
Accidental Injury	UKB	Read Codes	U1902
Accidental Injury	UKB	Read Codes	U1903
Accidental Injury	UKB	Read Codes	U1904
Accidental Injury	UKB	Read Codes	U1905
Accidental Injury	UKB	Read Codes	U1906
Accidental Injury	UKB	Read Codes	U1907
Accidental Injury	UKB	Read Codes	U190y
Accidental Injury	UKB	Read Codes	U190z
Accidental Injury	UKB	Read Codes	U1910
Accidental Injury	UKB	Read Codes	U1911
Accidental Injury	UKB	Read Codes	U1912
Accidental Injury	UKB	Read Codes	U1913
Accidental Injury	UKB	Read Codes	U1914
Accidental Injury	UKB	Read Codes	U1915
Accidental Injury	UKB	Read Codes	U1916
Accidental Injury	UKB	Read Codes	U1917
Accidental Injury	UKB	Read Codes	U191y
Accidental Injury	UKB	Read Codes	U191z
Accidental Injury	UKB	Read Codes	U1920
Accidental Injury	UKB	Read Codes	U1921
Accidental Injury	UKB	Read Codes	U1922
Accidental Injury	UKB	Read Codes	U1923
Accidental Injury	UKB	Read Codes	U1924
Accidental Injury	UKB	Read Codes	U1925
Accidental Injury	UKB	Read Codes	U1926
Accidental Injury	UKB	Read Codes	U1927
Accidental Injury	UKB	Read Codes	U192y
Accidental Injury	UKB	Read Codes	U192z
Accidental Injury	UKB	Read Codes	U1930
Accidental Injury	UKB	Read Codes	U1931
Accidental Injury	UKB	Read Codes	U1932
Accidental Injury	UKB	Read Codes	U1933
Accidental Injury	UKB	Read Codes	U1934
Accidental Injury	UKB	Read Codes	U1935
Accidental Injury	UKB	Read Codes	U1936
Accidental Injury	UKB	Read Codes	U1937
Accidental Injury	UKB	Read Codes	U193y
Accidental Injury	UKB	Read Codes	U193z
Accidental Injury	UKB	Read Codes	U194.
Accidental Injury	UKB	Read Codes	U1940
Accidental Injury	UKB	Read Codes	U1941
Accidental Injury	UKB	Read Codes	U1942
Accidental Injury	UKB	Read Codes	U1943
Accidental Injury	UKB	Read Codes	U1944
Accidental Injury	UKB	Read Codes	U1945
Accidental Injury	UKB	Read Codes	U1946
Accidental Injury	UKB	Read Codes	U1947
Accidental Injury	UKB	Read Codes	U194y
Accidental Injury	UKB	Read Codes	U194z
Accidental Injury	UKB	Read Codes	U1950
Accidental Injury	UKB	Read Codes	U1951
Accidental Injury	UKB	Read Codes	U1952
Accidental Injury	UKB	Read Codes	U1953
Accidental Injury	UKB	Read Codes	U1954
Accidental Injury	UKB	Read Codes	U1955
Accidental Injury	UKB	Read Codes	U1956
Accidental Injury	UKB	Read Codes	U1957
Accidental Injury	UKB	Read Codes	U195y
Accidental Injury	UKB	Read Codes	U195z
Accidental Injury	UKB	Read Codes	U1960
Accidental Injury	UKB	Read Codes	U1961
Accidental Injury	UKB	Read Codes	U1962
Accidental Injury	UKB	Read Codes	U1963
Accidental Injury	UKB	Read Codes	U1964
Accidental Injury	UKB	Read Codes	U1965
Accidental Injury	UKB	Read Codes	U1966
Accidental Injury	UKB	Read Codes	U1967
Accidental Injury	UKB	Read Codes	U196y
Accidental Injury	UKB	Read Codes	U196z
Accidental Injury	UKB	Read Codes	U1970
Accidental Injury	UKB	Read Codes	U1971
Accidental Injury	UKB	Read Codes	U1972
Accidental Injury	UKB	Read Codes	U1973
Accidental Injury	UKB	Read Codes	U1974
Accidental Injury	UKB	Read Codes	U1975
Accidental Injury	UKB	Read Codes	U1976
Accidental Injury	UKB	Read Codes	U1977
Accidental Injury	UKB	Read Codes	U197y
Accidental Injury	UKB	Read Codes	U197z
Accidental Injury	UKB	Read Codes	U1980
Accidental Injury	UKB	Read Codes	U1981
Accidental Injury	UKB	Read Codes	U1982
Accidental Injury	UKB	Read Codes	U1983
Accidental Injury	UKB	Read Codes	U1984
Accidental Injury	UKB	Read Codes	U1985
Accidental Injury	UKB	Read Codes	U1986
Accidental Injury	UKB	Read Codes	U1987
Accidental Injury	UKB	Read Codes	U198y
Accidental Injury	UKB	Read Codes	U198z
Accidental Injury	UKB	Read Codes	U19y0
Accidental Injury	UKB	Read Codes	U19y1
Accidental Injury	UKB	Read Codes	U19y2
Accidental Injury	UKB	Read Codes	U19y3
Accidental Injury	UKB	Read Codes	U19y4
Accidental Injury	UKB	Read Codes	U19y5
Accidental Injury	UKB	Read Codes	U19y6
Accidental Injury	UKB	Read Codes	U19y7
Accidental Injury	UKB	Read Codes	U19yy
Accidental Injury	UKB	Read Codes	U19yz
Accidental Injury	UKB	Read Codes	U1A00
Accidental Injury	UKB	Read Codes	U1A01
Accidental Injury	UKB	Read Codes	U1A02
Accidental Injury	UKB	Read Codes	U1A03
Accidental Injury	UKB	Read Codes	U1A04
Accidental Injury	UKB	Read Codes	U1A05
Accidental Injury	UKB	Read Codes	U1A06
Accidental Injury	UKB	Read Codes	U1A07
Accidental Injury	UKB	Read Codes	U1A0y
Accidental Injury	UKB	Read Codes	U1A0z
Accidental Injury	UKB	Read Codes	U1A10
Accidental Injury	UKB	Read Codes	U1A11
Accidental Injury	UKB	Read Codes	U1A12
Accidental Injury	UKB	Read Codes	U1A13
Accidental Injury	UKB	Read Codes	U1A14
Accidental Injury	UKB	Read Codes	U1A15
Accidental Injury	UKB	Read Codes	U1A16
Accidental Injury	UKB	Read Codes	U1A17
Accidental Injury	UKB	Read Codes	U1A1y
Accidental Injury	UKB	Read Codes	U1A1z
Accidental Injury	UKB	Read Codes	U1A50
Accidental Injury	UKB	Read Codes	U1A51
Accidental Injury	UKB	Read Codes	U1A52
Accidental Injury	UKB	Read Codes	U1A53
Accidental Injury	UKB	Read Codes	U1A54
Accidental Injury	UKB	Read Codes	U1A55
Accidental Injury	UKB	Read Codes	U1A56
Accidental Injury	UKB	Read Codes	U1A57
Accidental Injury	UKB	Read Codes	U1A5y
Accidental Injury	UKB	Read Codes	U1A5z
Accidental Injury	UKB	Read Codes	U1A70
Accidental Injury	UKB	Read Codes	U1A71
Accidental Injury	UKB	Read Codes	U1A72
Accidental Injury	UKB	Read Codes	U1A73
Accidental Injury	UKB	Read Codes	U1A74
Accidental Injury	UKB	Read Codes	U1A75
Accidental Injury	UKB	Read Codes	U1A76
Accidental Injury	UKB	Read Codes	U1A77
Accidental Injury	UKB	Read Codes	U1A7y
Accidental Injury	UKB	Read Codes	U1A7z
Accidental Injury	UKB	Read Codes	U1A80
Accidental Injury	UKB	Read Codes	U1A81
Accidental Injury	UKB	Read Codes	U1A82
Accidental Injury	UKB	Read Codes	U1A83
Accidental Injury	UKB	Read Codes	U1A84
Accidental Injury	UKB	Read Codes	U1A85
Accidental Injury	UKB	Read Codes	U1A86
Accidental Injury	UKB	Read Codes	U1A87
Accidental Injury	UKB	Read Codes	U1A8y
Accidental Injury	UKB	Read Codes	U1A8z
Accidental Injury	UKB	Read Codes	U1A90
Accidental Injury	UKB	Read Codes	U1A91
Accidental Injury	UKB	Read Codes	U1A92
Accidental Injury	UKB	Read Codes	U1A93
Accidental Injury	UKB	Read Codes	U1A94
Accidental Injury	UKB	Read Codes	U1A95
Accidental Injury	UKB	Read Codes	U1A96
Accidental Injury	UKB	Read Codes	U1A97
Accidental Injury	UKB	Read Codes	U1A9y
Accidental Injury	UKB	Read Codes	U1A9z
Accidental Injury	UKB	Read Codes	U1AA0
Accidental Injury	UKB	Read Codes	U1AA1
Accidental Injury	UKB	Read Codes	U1AA2
Accidental Injury	UKB	Read Codes	U1AA3
Accidental Injury	UKB	Read Codes	U1AA4
Accidental Injury	UKB	Read Codes	U1AA5
Accidental Injury	UKB	Read Codes	U1AA6
Accidental Injury	UKB	Read Codes	U1AA7
Accidental Injury	UKB	Read Codes	U1AAy
Accidental Injury	UKB	Read Codes	U1AAz
Accidental Injury	UKB	Read Codes	U1AB0
Accidental Injury	UKB	Read Codes	U1AB1
Accidental Injury	UKB	Read Codes	U1AB2
Accidental Injury	UKB	Read Codes	U1AB3
Accidental Injury	UKB	Read Codes	U1AB4
Accidental Injury	UKB	Read Codes	U1AB5
Accidental Injury	UKB	Read Codes	U1AB6
Accidental Injury	UKB	Read Codes	U1AB7
Accidental Injury	UKB	Read Codes	U1ABy
Accidental Injury	UKB	Read Codes	U1ABz
Accidental Injury	UKB	Read Codes	U1AC0
Accidental Injury	UKB	Read Codes	U1AC1
Accidental Injury	UKB	Read Codes	U1AC2
Accidental Injury	UKB	Read Codes	U1AC3
Accidental Injury	UKB	Read Codes	U1AC4
Accidental Injury	UKB	Read Codes	U1AC5
Accidental Injury	UKB	Read Codes	U1AC6
Accidental Injury	UKB	Read Codes	U1AC7
Accidental Injury	UKB	Read Codes	U1ACy
Accidental Injury	UKB	Read Codes	U1ACz
Accidental Injury	UKB	Read Codes	U1Ay0
Accidental Injury	UKB	Read Codes	U1Ay1
Accidental Injury	UKB	Read Codes	U1Ay2
Accidental Injury	UKB	Read Codes	U1Ay3
Accidental Injury	UKB	Read Codes	U1Ay4
Accidental Injury	UKB	Read Codes	U1Ay5
Accidental Injury	UKB	Read Codes	U1Ay6
Accidental Injury	UKB	Read Codes	U1Ay7
Accidental Injury	UKB	Read Codes	U1Ayy
Accidental Injury	UKB	Read Codes	U1Ayz
Accidental Injury	UKB	Read Codes	U1B00
Accidental Injury	UKB	Read Codes	U1B01
Accidental Injury	UKB	Read Codes	U1B02
Accidental Injury	UKB	Read Codes	U1B03
Accidental Injury	UKB	Read Codes	U1B04
Accidental Injury	UKB	Read Codes	U1B05
Accidental Injury	UKB	Read Codes	U1B06
Accidental Injury	UKB	Read Codes	U1B07
Accidental Injury	UKB	Read Codes	U1B0y
Accidental Injury	UKB	Read Codes	U1B0z
Accidental Injury	UKB	Read Codes	U1B1.
Accidental Injury	UKB	Read Codes	U1B10
Accidental Injury	UKB	Read Codes	U1B11
Accidental Injury	UKB	Read Codes	U1B12
Accidental Injury	UKB	Read Codes	U1B13
Accidental Injury	UKB	Read Codes	U1B14
Accidental Injury	UKB	Read Codes	U1B15
Accidental Injury	UKB	Read Codes	U1B16
Accidental Injury	UKB	Read Codes	U1B17
Accidental Injury	UKB	Read Codes	U1B1y
Accidental Injury	UKB	Read Codes	U1B1z
Accidental Injury	UKB	Read Codes	U1B20
Accidental Injury	UKB	Read Codes	U1B21
Accidental Injury	UKB	Read Codes	U1B22
Accidental Injury	UKB	Read Codes	U1B23
Accidental Injury	UKB	Read Codes	U1B24
Accidental Injury	UKB	Read Codes	U1B25
Accidental Injury	UKB	Read Codes	U1B26
Accidental Injury	UKB	Read Codes	U1B27
Accidental Injury	UKB	Read Codes	U1B2y
Accidental Injury	UKB	Read Codes	U1B2z
Accidental Injury	UKB	Read Codes	U1B30
Accidental Injury	UKB	Read Codes	U1B31
Accidental Injury	UKB	Read Codes	U1B32
Accidental Injury	UKB	Read Codes	U1B33
Accidental Injury	UKB	Read Codes	U1B34
Accidental Injury	UKB	Read Codes	U1B35
Accidental Injury	UKB	Read Codes	U1B36
Accidental Injury	UKB	Read Codes	U1B37
Accidental Injury	UKB	Read Codes	U1B3y
Accidental Injury	UKB	Read Codes	U1B3z
Accidental Injury	UKB	Read Codes	U1B4.
Accidental Injury	UKB	Read Codes	U1B40
Accidental Injury	UKB	Read Codes	U1B41
Accidental Injury	UKB	Read Codes	U1B42
Accidental Injury	UKB	Read Codes	U1B43
Accidental Injury	UKB	Read Codes	U1B44
Accidental Injury	UKB	Read Codes	U1B45
Accidental Injury	UKB	Read Codes	U1B46
Accidental Injury	UKB	Read Codes	U1B47
Accidental Injury	UKB	Read Codes	U1B4y
Accidental Injury	UKB	Read Codes	U1B4z
Accidental Injury	UKB	Read Codes	U1Bz0
Accidental Injury	UKB	Read Codes	U1Bz1
Accidental Injury	UKB	Read Codes	U1Bz2
Accidental Injury	UKB	Read Codes	U1Bz3
Accidental Injury	UKB	Read Codes	U1Bz4
Accidental Injury	UKB	Read Codes	U1Bz5
Accidental Injury	UKB	Read Codes	U1Bz6
Accidental Injury	UKB	Read Codes	U1Bz7
Accidental Injury	UKB	Read Codes	U1Bz8
Accidental Injury	UKB	Read Codes	U1Bz9
Accidental Injury	UKB	Read Codes	U1Cy0
Accidental Injury	UKB	Read Codes	U1Cy1
Accidental Injury	UKB	Read Codes	U1Cy2
Accidental Injury	UKB	Read Codes	U1Cy3
Accidental Injury	UKB	Read Codes	U1Cy4
Accidental Injury	UKB	Read Codes	U1Cy5
Accidental Injury	UKB	Read Codes	U1Cy6
Accidental Injury	UKB	Read Codes	U1Cy7
Accidental Injury	UKB	Read Codes	U1Cyy
Accidental Injury	UKB	Read Codes	U1Cyz
Accidental Injury	UKB	Read Codes	U1Cz.
Accidental Injury	UKB	Read Codes	U1Cz0
Accidental Injury	UKB	Read Codes	U1Cz1
Accidental Injury	UKB	Read Codes	U1Cz2
Accidental Injury	UKB	Read Codes	U1Cz3
Accidental Injury	UKB	Read Codes	U1Cz4
Accidental Injury	UKB	Read Codes	U1Cz5
Accidental Injury	UKB	Read Codes	U1Cz6
Accidental Injury	UKB	Read Codes	U1Cz7
Accidental Injury	UKB	Read Codes	U1Czy
Accidental Injury	UKB	Read Codes	U1Czz
Accidental Injury	UKB	Read Codes	XaYwa
Accidental Injury	CPRD	ICD10	V01
Accidental Injury	CPRD	ICD10	V02
Accidental Injury	CPRD	ICD10	V03
Accidental Injury	CPRD	ICD10	V04
Accidental Injury	CPRD	ICD10	V05
Accidental Injury	CPRD	ICD10	V06
Accidental Injury	CPRD	ICD10	V07
Accidental Injury	CPRD	ICD10	V08
Accidental Injury	CPRD	ICD10	V09
Accidental Injury	CPRD	ICD10	V10
Accidental Injury	CPRD	ICD10	V11
Accidental Injury	CPRD	ICD10	V12
Accidental Injury	CPRD	ICD10	V13
Accidental Injury	CPRD	ICD10	V14
Accidental Injury	CPRD	ICD10	V15
Accidental Injury	CPRD	ICD10	V16
Accidental Injury	CPRD	ICD10	V17
Accidental Injury	CPRD	ICD10	V18
Accidental Injury	CPRD	ICD10	V19
Accidental Injury	CPRD	ICD10	V20
Accidental Injury	CPRD	ICD10	V21
Accidental Injury	CPRD	ICD10	V22
Accidental Injury	CPRD	ICD10	V23
Accidental Injury	CPRD	ICD10	V24
Accidental Injury	CPRD	ICD10	V25
Accidental Injury	CPRD	ICD10	V26
Accidental Injury	CPRD	ICD10	V27
Accidental Injury	CPRD	ICD10	V28
Accidental Injury	CPRD	ICD10	V29
Accidental Injury	CPRD	ICD10	V30
Accidental Injury	CPRD	ICD10	V31
Accidental Injury	CPRD	ICD10	V32
Accidental Injury	CPRD	ICD10	V33
Accidental Injury	CPRD	ICD10	V34
Accidental Injury	CPRD	ICD10	V35
Accidental Injury	CPRD	ICD10	V36
Accidental Injury	CPRD	ICD10	V37
Accidental Injury	CPRD	ICD10	V38
Accidental Injury	CPRD	ICD10	V39
Accidental Injury	CPRD	ICD10	V40
Accidental Injury	CPRD	ICD10	V41
Accidental Injury	CPRD	ICD10	V42
Accidental Injury	CPRD	ICD10	V43
Accidental Injury	CPRD	ICD10	V44
Accidental Injury	CPRD	ICD10	V45
Accidental Injury	CPRD	ICD10	V46
Accidental Injury	CPRD	ICD10	V47
Accidental Injury	CPRD	ICD10	V48
Accidental Injury	CPRD	ICD10	V49
Accidental Injury	CPRD	ICD10	V50
Accidental Injury	CPRD	ICD10	V51
Accidental Injury	CPRD	ICD10	V52
Accidental Injury	CPRD	ICD10	V53
Accidental Injury	CPRD	ICD10	V54
Accidental Injury	CPRD	ICD10	V55
Accidental Injury	CPRD	ICD10	V56
Accidental Injury	CPRD	ICD10	V57
Accidental Injury	CPRD	ICD10	V58
Accidental Injury	CPRD	ICD10	V59
Accidental Injury	CPRD	ICD10	V60
Accidental Injury	CPRD	ICD10	V61
Accidental Injury	CPRD	ICD10	V62
Accidental Injury	CPRD	ICD10	V63
Accidental Injury	CPRD	ICD10	V64
Accidental Injury	CPRD	ICD10	V65
Accidental Injury	CPRD	ICD10	V66
Accidental Injury	CPRD	ICD10	V67
Accidental Injury	CPRD	ICD10	V68
Accidental Injury	CPRD	ICD10	V69
Accidental Injury	CPRD	ICD10	V70
Accidental Injury	CPRD	ICD10	V71
Accidental Injury	CPRD	ICD10	V72
Accidental Injury	CPRD	ICD10	V73
Accidental Injury	CPRD	ICD10	V74
Accidental Injury	CPRD	ICD10	V75
Accidental Injury	CPRD	ICD10	V76
Accidental Injury	CPRD	ICD10	V77
Accidental Injury	CPRD	ICD10	V78
Accidental Injury	CPRD	ICD10	V79
Accidental Injury	CPRD	ICD10	V80
Accidental Injury	CPRD	ICD10	V81
Accidental Injury	CPRD	ICD10	V82
Accidental Injury	CPRD	ICD10	V83
Accidental Injury	CPRD	ICD10	V84
Accidental Injury	CPRD	ICD10	V85
Accidental Injury	CPRD	ICD10	V86
Accidental Injury	CPRD	ICD10	V87
Accidental Injury	CPRD	ICD10	V88
Accidental Injury	CPRD	ICD10	V89
Accidental Injury	CPRD	ICD10	V90
Accidental Injury	CPRD	ICD10	V91
Accidental Injury	CPRD	ICD10	V92
Accidental Injury	CPRD	ICD10	V93
Accidental Injury	CPRD	ICD10	V94
Accidental Injury	CPRD	ICD10	V95
Accidental Injury	CPRD	ICD10	V96
Accidental Injury	CPRD	ICD10	V97
Accidental Injury	CPRD	ICD10	V98
Accidental Injury	CPRD	ICD10	V99
Accidental Injury	CPRD	ICD10	W20
Accidental Injury	CPRD	ICD10	W21
Accidental Injury	CPRD	ICD10	W22
Accidental Injury	CPRD	ICD10	W23
Accidental Injury	CPRD	ICD10	W24
Accidental Injury	CPRD	ICD10	W25
Accidental Injury	CPRD	ICD10	W26
Accidental Injury	CPRD	ICD10	W27
Accidental Injury	CPRD	ICD10	W28
Accidental Injury	CPRD	ICD10	W29
Accidental Injury	CPRD	ICD10	W30
Accidental Injury	CPRD	ICD10	W31
Accidental Injury	CPRD	ICD10	W32
Accidental Injury	CPRD	ICD10	W33
Accidental Injury	CPRD	ICD10	W34
Accidental Injury	CPRD	ICD10	W35
Accidental Injury	CPRD	ICD10	W36
Accidental Injury	CPRD	ICD10	W37
Accidental Injury	CPRD	ICD10	W38
Accidental Injury	CPRD	ICD10	W39
Accidental Injury	CPRD	ICD10	W40
Accidental Injury	CPRD	ICD10	W41
Accidental Injury	CPRD	ICD10	W42
Accidental Injury	CPRD	ICD10	W43
Accidental Injury	CPRD	ICD10	W44
Accidental Injury	CPRD	ICD10	W45
Accidental Injury	CPRD	ICD10	W46
Accidental Injury	CPRD	ICD10	W47
Accidental Injury	CPRD	ICD10	W48
Accidental Injury	CPRD	ICD10	W49
Accidental Injury	CPRD	ICD10	W50
Accidental Injury	CPRD	ICD10	W51
Accidental Injury	CPRD	ICD10	W52
Accidental Injury	CPRD	ICD10	W53
Accidental Injury	CPRD	ICD10	W54
Accidental Injury	CPRD	ICD10	W55
Accidental Injury	CPRD	ICD10	W56
Accidental Injury	CPRD	ICD10	W57
Accidental Injury	CPRD	ICD10	W58
Accidental Injury	CPRD	ICD10	W59
Accidental Injury	CPRD	ICD10	W60
Accidental Injury	CPRD	ICD10	W61
Accidental Injury	CPRD	ICD10	W62
Accidental Injury	CPRD	ICD10	W63
Accidental Injury	CPRD	ICD10	W64
Accidental Injury	CPRD	ICD10	W65
Accidental Injury	CPRD	ICD10	W66
Accidental Injury	CPRD	ICD10	W67
Accidental Injury	CPRD	ICD10	W68
Accidental Injury	CPRD	ICD10	W69
Accidental Injury	CPRD	ICD10	W70
Accidental Injury	CPRD	ICD10	W71
Accidental Injury	CPRD	ICD10	W72
Accidental Injury	CPRD	ICD10	W73
Accidental Injury	CPRD	ICD10	W74
Accidental Injury	CPRD	ICD10	W75
Accidental Injury	CPRD	ICD10	W76
Accidental Injury	CPRD	ICD10	W77
Accidental Injury	CPRD	ICD10	W78
Accidental Injury	CPRD	ICD10	W79
Accidental Injury	CPRD	ICD10	W80
Accidental Injury	CPRD	ICD10	W81
Accidental Injury	CPRD	ICD10	W82
Accidental Injury	CPRD	ICD10	W83
Accidental Injury	CPRD	ICD10	W84
Accidental Injury	CPRD	ICD10	W85
Accidental Injury	CPRD	ICD10	W86
Accidental Injury	CPRD	ICD10	W87
Accidental Injury	CPRD	ICD10	W88
Accidental Injury	CPRD	ICD10	W89
Accidental Injury	CPRD	ICD10	W90
Accidental Injury	CPRD	ICD10	W91
Accidental Injury	CPRD	ICD10	W92
Accidental Injury	CPRD	ICD10	W93
Accidental Injury	CPRD	ICD10	W94
Accidental Injury	CPRD	ICD10	W95
Accidental Injury	CPRD	ICD10	W96
Accidental Injury	CPRD	ICD10	W97
Accidental Injury	CPRD	ICD10	W98
Accidental Injury	CPRD	ICD10	W99
Accidental Injury	CPRD	ICD10	X00
Accidental Injury	CPRD	ICD10	X01
Accidental Injury	CPRD	ICD10	X02
Accidental Injury	CPRD	ICD10	X03
Accidental Injury	CPRD	ICD10	X04
Accidental Injury	CPRD	ICD10	X05
Accidental Injury	CPRD	ICD10	X06
Accidental Injury	CPRD	ICD10	X07
Accidental Injury	CPRD	ICD10	X08
Accidental Injury	CPRD	ICD10	X09
Accidental Injury	CPRD	ICD10	X10
Accidental Injury	CPRD	ICD10	X11
Accidental Injury	CPRD	ICD10	X12
Accidental Injury	CPRD	ICD10	X13
Accidental Injury	CPRD	ICD10	X14
Accidental Injury	CPRD	ICD10	X15
Accidental Injury	CPRD	ICD10	X16
Accidental Injury	CPRD	ICD10	X17
Accidental Injury	CPRD	ICD10	X18
Accidental Injury	CPRD	ICD10	X19
Accidental Injury	CPRD	ICD10	X20
Accidental Injury	CPRD	ICD10	X21
Accidental Injury	CPRD	ICD10	X22
Accidental Injury	CPRD	ICD10	X23
Accidental Injury	CPRD	ICD10	X24
Accidental Injury	CPRD	ICD10	X25
Accidental Injury	CPRD	ICD10	X26
Accidental Injury	CPRD	ICD10	X27
Accidental Injury	CPRD	ICD10	X28
Accidental Injury	CPRD	ICD10	X29
Accidental Injury	CPRD	ICD10	X30
Accidental Injury	CPRD	ICD10	X31
Accidental Injury	CPRD	ICD10	X32
Accidental Injury	CPRD	ICD10	X33
Accidental Injury	CPRD	ICD10	X34
Accidental Injury	CPRD	ICD10	X35
Accidental Injury	CPRD	ICD10	X36
Accidental Injury	CPRD	ICD10	X37
Accidental Injury	CPRD	ICD10	X38
Accidental Injury	CPRD	ICD10	X39
Accidental Injury	CPRD	ICD10	X40
Accidental Injury	CPRD	ICD10	X41
Accidental Injury	CPRD	ICD10	X42
Accidental Injury	CPRD	ICD10	X43
Accidental Injury	CPRD	ICD10	X44
Accidental Injury	CPRD	ICD10	X45
Accidental Injury	CPRD	ICD10	X46
Accidental Injury	CPRD	ICD10	X47
Accidental Injury	CPRD	ICD10	X48
Accidental Injury	CPRD	ICD10	X49
Accidental Injury	CPRD	ICD10	X50
Accidental Injury	CPRD	ICD10	X51
Accidental Injury	CPRD	ICD10	X52
Accidental Injury	CPRD	ICD10	X53
Accidental Injury	CPRD	ICD10	X54
Accidental Injury	CPRD	ICD10	X55
Accidental Injury	CPRD	ICD10	X56
Accidental Injury	CPRD	ICD10	X57
Accidental Injury	CPRD	ICD10	X58
Accidental Injury	CPRD	ICD10	X59
Accidental Injury	CPRD	Medcodes	1004041000006104
Accidental Injury	CPRD	Medcodes	10298002
Accidental Injury	CPRD	Medcodes	10378005
Accidental Injury	CPRD	Medcodes	104051000119105
Accidental Injury	CPRD	Medcodes	10598001
Accidental Injury	CPRD	Medcodes	10850741000119108
Accidental Injury	CPRD	Medcodes	122866006
Accidental Injury	CPRD	Medcodes	1255413004
Accidental Injury	CPRD	Medcodes	127348004
Accidental Injury	CPRD	Medcodes	127349007
Accidental Injury	CPRD	Medcodes	127350007
Accidental Injury	CPRD	Medcodes	129675007
Accidental Injury	CPRD	Medcodes	12994004
Accidental Injury	CPRD	Medcodes	134399007
Accidental Injury	CPRD	Medcodes	135829001
Accidental Injury	CPRD	Medcodes	15185003
Accidental Injury	CPRD	Medcodes	161050007
Accidental Injury	CPRD	Medcodes	1682961000006102
Accidental Injury	CPRD	Medcodes	171350003
Accidental Injury	CPRD	Medcodes	171401005
Accidental Injury	CPRD	Medcodes	17542004
Accidental Injury	CPRD	Medcodes	1780931000006100
Accidental Injury	CPRD	Medcodes	17982002
Accidental Injury	CPRD	Medcodes	184300000
Accidental Injury	CPRD	Medcodes	1872881000006102
Accidental Injury	CPRD	Medcodes	18893004
Accidental Injury	CPRD	Medcodes	19130008
Accidental Injury	CPRD	Medcodes	196439008
Accidental Injury	CPRD	Medcodes	1981751000006108
Accidental Injury	CPRD	Medcodes	21107000
Accidental Injury	CPRD	Medcodes	212916004
Accidental Injury	CPRD	Medcodes	213277004
Accidental Injury	CPRD	Medcodes	213769004
Accidental Injury	CPRD	Medcodes	213770003
Accidental Injury	CPRD	Medcodes	213771004
Accidental Injury	CPRD	Medcodes	213772006
Accidental Injury	CPRD	Medcodes	213783002
Accidental Injury	CPRD	Medcodes	213795002
Accidental Injury	CPRD	Medcodes	213859004
Accidental Injury	CPRD	Medcodes	213881009
Accidental Injury	CPRD	Medcodes	213882002
Accidental Injury	CPRD	Medcodes	213889006
Accidental Injury	CPRD	Medcodes	213898009
Accidental Injury	CPRD	Medcodes	213899001
Accidental Injury	CPRD	Medcodes	213948007
Accidental Injury	CPRD	Medcodes	213949004
Accidental Injury	CPRD	Medcodes	213960008
Accidental Injury	CPRD	Medcodes	213989005
Accidental Injury	CPRD	Medcodes	214031005
Accidental Injury	CPRD	Medcodes	214032003
Accidental Injury	CPRD	Medcodes	214056004
Accidental Injury	CPRD	Medcodes	214080000
Accidental Injury	CPRD	Medcodes	214081001
Accidental Injury	CPRD	Medcodes	214082008
Accidental Injury	CPRD	Medcodes	214085005
Accidental Injury	CPRD	Medcodes	214089004
Accidental Injury	CPRD	Medcodes	214092000
Accidental Injury	CPRD	Medcodes	214095003
Accidental Injury	CPRD	Medcodes	214096002
Accidental Injury	CPRD	Medcodes	214100001
Accidental Injury	CPRD	Medcodes	214101002
Accidental Injury	CPRD	Medcodes	214104005
Accidental Injury	CPRD	Medcodes	214106007
Accidental Injury	CPRD	Medcodes	214107003
Accidental Injury	CPRD	Medcodes	214111009
Accidental Injury	CPRD	Medcodes	214112002
Accidental Injury	CPRD	Medcodes	214116004
Accidental Injury	CPRD	Medcodes	214118003
Accidental Injury	CPRD	Medcodes	214120000
Accidental Injury	CPRD	Medcodes	214128007
Accidental Injury	CPRD	Medcodes	214149008
Accidental Injury	CPRD	Medcodes	214150008
Accidental Injury	CPRD	Medcodes	214151007
Accidental Injury	CPRD	Medcodes	214154004
Accidental Injury	CPRD	Medcodes	214172005
Accidental Injury	CPRD	Medcodes	214175007
Accidental Injury	CPRD	Medcodes	214179001
Accidental Injury	CPRD	Medcodes	214180003
Accidental Injury	CPRD	Medcodes	214183001
Accidental Injury	CPRD	Medcodes	214185008
Accidental Injury	CPRD	Medcodes	214188005
Accidental Injury	CPRD	Medcodes	214207008
Accidental Injury	CPRD	Medcodes	214209006
Accidental Injury	CPRD	Medcodes	214212009
Accidental Injury	CPRD	Medcodes	214215006
Accidental Injury	CPRD	Medcodes	214218008
Accidental Injury	CPRD	Medcodes	214219000
Accidental Injury	CPRD	Medcodes	214220006
Accidental Injury	CPRD	Medcodes	214221005
Accidental Injury	CPRD	Medcodes	214222003
Accidental Injury	CPRD	Medcodes	214224002
Accidental Injury	CPRD	Medcodes	214227009
Accidental Injury	CPRD	Medcodes	214230002
Accidental Injury	CPRD	Medcodes	214231003
Accidental Injury	CPRD	Medcodes	214232005
Accidental Injury	CPRD	Medcodes	214237004
Accidental Injury	CPRD	Medcodes	214254007
Accidental Injury	CPRD	Medcodes	214255008
Accidental Injury	CPRD	Medcodes	214265002
Accidental Injury	CPRD	Medcodes	214266001
Accidental Injury	CPRD	Medcodes	214267005
Accidental Injury	CPRD	Medcodes	214269008
Accidental Injury	CPRD	Medcodes	214271008
Accidental Injury	CPRD	Medcodes	214272001
Accidental Injury	CPRD	Medcodes	214288001
Accidental Injury	CPRD	Medcodes	214289009
Accidental Injury	CPRD	Medcodes	214299004
Accidental Injury	CPRD	Medcodes	214300007
Accidental Injury	CPRD	Medcodes	214301006
Accidental Injury	CPRD	Medcodes	214304003
Accidental Injury	CPRD	Medcodes	214305002
Accidental Injury	CPRD	Medcodes	214306001
Accidental Injury	CPRD	Medcodes	214307005
Accidental Injury	CPRD	Medcodes	214308000
Accidental Injury	CPRD	Medcodes	214323005
Accidental Injury	CPRD	Medcodes	214324004
Accidental Injury	CPRD	Medcodes	214326002
Accidental Injury	CPRD	Medcodes	214330004
Accidental Injury	CPRD	Medcodes	214344005
Accidental Injury	CPRD	Medcodes	214345006
Accidental Injury	CPRD	Medcodes	214346007
Accidental Injury	CPRD	Medcodes	214347003
Accidental Injury	CPRD	Medcodes	214348008
Accidental Injury	CPRD	Medcodes	214349000
Accidental Injury	CPRD	Medcodes	214356006
Accidental Injury	CPRD	Medcodes	214357002
Accidental Injury	CPRD	Medcodes	214358007
Accidental Injury	CPRD	Medcodes	214362001
Accidental Injury	CPRD	Medcodes	214364000
Accidental Injury	CPRD	Medcodes	214367007
Accidental Injury	CPRD	Medcodes	214368002
Accidental Injury	CPRD	Medcodes	214369005
Accidental Injury	CPRD	Medcodes	214370006
Accidental Injury	CPRD	Medcodes	214371005
Accidental Injury	CPRD	Medcodes	214389006
Accidental Injury	CPRD	Medcodes	214390002
Accidental Injury	CPRD	Medcodes	214391003
Accidental Injury	CPRD	Medcodes	214392005
Accidental Injury	CPRD	Medcodes	214395007
Accidental Injury	CPRD	Medcodes	214396008
Accidental Injury	CPRD	Medcodes	214400008
Accidental Injury	CPRD	Medcodes	214401007
Accidental Injury	CPRD	Medcodes	214402000
Accidental Injury	CPRD	Medcodes	214403005
Accidental Injury	CPRD	Medcodes	214409009
Accidental Injury	CPRD	Medcodes	214412007
Accidental Injury	CPRD	Medcodes	214413002
Accidental Injury	CPRD	Medcodes	214414008
Accidental Injury	CPRD	Medcodes	214415009
Accidental Injury	CPRD	Medcodes	214417001
Accidental Injury	CPRD	Medcodes	214420009
Accidental Injury	CPRD	Medcodes	214435005
Accidental Injury	CPRD	Medcodes	214458008
Accidental Injury	CPRD	Medcodes	214459000
Accidental Injury	CPRD	Medcodes	214460005
Accidental Injury	CPRD	Medcodes	214462002
Accidental Injury	CPRD	Medcodes	214466004
Accidental Injury	CPRD	Medcodes	214469006
Accidental Injury	CPRD	Medcodes	214471006
Accidental Injury	CPRD	Medcodes	214477005
Accidental Injury	CPRD	Medcodes	214503008
Accidental Injury	CPRD	Medcodes	214516008
Accidental Injury	CPRD	Medcodes	214517004
Accidental Injury	CPRD	Medcodes	214518009
Accidental Injury	CPRD	Medcodes	214520007
Accidental Injury	CPRD	Medcodes	214523009
Accidental Injury	CPRD	Medcodes	214527005
Accidental Injury	CPRD	Medcodes	214548007
Accidental Injury	CPRD	Medcodes	214559003
Accidental Injury	CPRD	Medcodes	214561007
Accidental Injury	CPRD	Medcodes	214562000
Accidental Injury	CPRD	Medcodes	214565003
Accidental Injury	CPRD	Medcodes	214571009
Accidental Injury	CPRD	Medcodes	214576004
Accidental Injury	CPRD	Medcodes	214582001
Accidental Injury	CPRD	Medcodes	214584000
Accidental Injury	CPRD	Medcodes	214589005
Accidental Injury	CPRD	Medcodes	214593004
Accidental Injury	CPRD	Medcodes	214594005
Accidental Injury	CPRD	Medcodes	214601003
Accidental Injury	CPRD	Medcodes	214640008
Accidental Injury	CPRD	Medcodes	214641007
Accidental Injury	CPRD	Medcodes	214642000
Accidental Injury	CPRD	Medcodes	214648001
Accidental Injury	CPRD	Medcodes	214682007
Accidental Injury	CPRD	Medcodes	214683002
Accidental Injury	CPRD	Medcodes	214744007
Accidental Injury	CPRD	Medcodes	214766000
Accidental Injury	CPRD	Medcodes	214778001
Accidental Injury	CPRD	Medcodes	214834003
Accidental Injury	CPRD	Medcodes	214845000
Accidental Injury	CPRD	Medcodes	214867004
Accidental Injury	CPRD	Medcodes	214870000
Accidental Injury	CPRD	Medcodes	214878007
Accidental Injury	CPRD	Medcodes	214936002
Accidental Injury	CPRD	Medcodes	214938001
Accidental Injury	CPRD	Medcodes	215003008
Accidental Injury	CPRD	Medcodes	215071009
Accidental Injury	CPRD	Medcodes	215108001
Accidental Injury	CPRD	Medcodes	215117001
Accidental Injury	CPRD	Medcodes	215119003
Accidental Injury	CPRD	Medcodes	215121008
Accidental Injury	CPRD	Medcodes	215122001
Accidental Injury	CPRD	Medcodes	215125004
Accidental Injury	CPRD	Medcodes	215127007
Accidental Injury	CPRD	Medcodes	215129005
Accidental Injury	CPRD	Medcodes	215133003
Accidental Injury	CPRD	Medcodes	215135005
Accidental Injury	CPRD	Medcodes	215138007
Accidental Injury	CPRD	Medcodes	215141003
Accidental Injury	CPRD	Medcodes	215142005
Accidental Injury	CPRD	Medcodes	215143000
Accidental Injury	CPRD	Medcodes	215157003
Accidental Injury	CPRD	Medcodes	215158008
Accidental Injury	CPRD	Medcodes	215159000
Accidental Injury	CPRD	Medcodes	215160005
Accidental Injury	CPRD	Medcodes	215162002
Accidental Injury	CPRD	Medcodes	215189007
Accidental Injury	CPRD	Medcodes	215190003
Accidental Injury	CPRD	Medcodes	215191004
Accidental Injury	CPRD	Medcodes	215193001
Accidental Injury	CPRD	Medcodes	215194007
Accidental Injury	CPRD	Medcodes	215198005
Accidental Injury	CPRD	Medcodes	215201000
Accidental Injury	CPRD	Medcodes	215205009
Accidental Injury	CPRD	Medcodes	215209003
Accidental Injury	CPRD	Medcodes	215212000
Accidental Injury	CPRD	Medcodes	215215003
Accidental Injury	CPRD	Medcodes	215234003
Accidental Injury	CPRD	Medcodes	215236001
Accidental Injury	CPRD	Medcodes	215241009
Accidental Injury	CPRD	Medcodes	215242002
Accidental Injury	CPRD	Medcodes	215243007
Accidental Injury	CPRD	Medcodes	215244001
Accidental Injury	CPRD	Medcodes	215248003
Accidental Injury	CPRD	Medcodes	215249006
Accidental Injury	CPRD	Medcodes	215250006
Accidental Injury	CPRD	Medcodes	215255001
Accidental Injury	CPRD	Medcodes	215258004
Accidental Injury	CPRD	Medcodes	215321002
Accidental Injury	CPRD	Medcodes	215414001
Accidental Injury	CPRD	Medcodes	215415000
Accidental Injury	CPRD	Medcodes	215484007
Accidental Injury	CPRD	Medcodes	215550005
Accidental Injury	CPRD	Medcodes	215551009
Accidental Injury	CPRD	Medcodes	215552002
Accidental Injury	CPRD	Medcodes	215686004
Accidental Injury	CPRD	Medcodes	215759008
Accidental Injury	CPRD	Medcodes	215780002
Accidental Injury	CPRD	Medcodes	215825001
Accidental Injury	CPRD	Medcodes	215873006
Accidental Injury	CPRD	Medcodes	215875004
Accidental Injury	CPRD	Medcodes	215876003
Accidental Injury	CPRD	Medcodes	215877007
Accidental Injury	CPRD	Medcodes	215881007
Accidental Injury	CPRD	Medcodes	215893003
Accidental Injury	CPRD	Medcodes	215894009
Accidental Injury	CPRD	Medcodes	215919004
Accidental Injury	CPRD	Medcodes	215963008
Accidental Injury	CPRD	Medcodes	216075007
Accidental Injury	CPRD	Medcodes	216076008
Accidental Injury	CPRD	Medcodes	216077004
Accidental Injury	CPRD	Medcodes	216081004
Accidental Injury	CPRD	Medcodes	216084007
Accidental Injury	CPRD	Medcodes	216085008
Accidental Injury	CPRD	Medcodes	216087000
Accidental Injury	CPRD	Medcodes	216088005
Accidental Injury	CPRD	Medcodes	216089002
Accidental Injury	CPRD	Medcodes	216090006
Accidental Injury	CPRD	Medcodes	216092003
Accidental Injury	CPRD	Medcodes	216093008
Accidental Injury	CPRD	Medcodes	216094002
Accidental Injury	CPRD	Medcodes	216095001
Accidental Injury	CPRD	Medcodes	216107001
Accidental Injury	CPRD	Medcodes	216108006
Accidental Injury	CPRD	Medcodes	216109003
Accidental Injury	CPRD	Medcodes	216110008
Accidental Injury	CPRD	Medcodes	216111007
Accidental Injury	CPRD	Medcodes	216113005
Accidental Injury	CPRD	Medcodes	216115003
Accidental Injury	CPRD	Medcodes	216116002
Accidental Injury	CPRD	Medcodes	216117006
Accidental Injury	CPRD	Medcodes	216119009
Accidental Injury	CPRD	Medcodes	216121004
Accidental Injury	CPRD	Medcodes	216122006
Accidental Injury	CPRD	Medcodes	216123001
Accidental Injury	CPRD	Medcodes	216125008
Accidental Injury	CPRD	Medcodes	216127000
Accidental Injury	CPRD	Medcodes	216129002
Accidental Injury	CPRD	Medcodes	216177002
Accidental Injury	CPRD	Medcodes	216178007
Accidental Injury	CPRD	Medcodes	216179004
Accidental Injury	CPRD	Medcodes	216180001
Accidental Injury	CPRD	Medcodes	216182009
Accidental Injury	CPRD	Medcodes	216184005
Accidental Injury	CPRD	Medcodes	216185006
Accidental Injury	CPRD	Medcodes	216186007
Accidental Injury	CPRD	Medcodes	216199005
Accidental Injury	CPRD	Medcodes	216200008
Accidental Injury	CPRD	Medcodes	216201007
Accidental Injury	CPRD	Medcodes	216202000
Accidental Injury	CPRD	Medcodes	216204004
Accidental Injury	CPRD	Medcodes	216206002
Accidental Injury	CPRD	Medcodes	216207006
Accidental Injury	CPRD	Medcodes	216208001
Accidental Injury	CPRD	Medcodes	216211000
Accidental Injury	CPRD	Medcodes	216212007
Accidental Injury	CPRD	Medcodes	216213002
Accidental Injury	CPRD	Medcodes	216214008
Accidental Injury	CPRD	Medcodes	216216005
Accidental Injury	CPRD	Medcodes	216218006
Accidental Injury	CPRD	Medcodes	216219003
Accidental Injury	CPRD	Medcodes	216220009
Accidental Injury	CPRD	Medcodes	216222001
Accidental Injury	CPRD	Medcodes	216223006
Accidental Injury	CPRD	Medcodes	216224000
Accidental Injury	CPRD	Medcodes	216230000
Accidental Injury	CPRD	Medcodes	216231001
Accidental Injury	CPRD	Medcodes	216245007
Accidental Injury	CPRD	Medcodes	216246008
Accidental Injury	CPRD	Medcodes	216248009
Accidental Injury	CPRD	Medcodes	216250001
Accidental Injury	CPRD	Medcodes	216254005
Accidental Injury	CPRD	Medcodes	216267008
Accidental Injury	CPRD	Medcodes	216268003
Accidental Injury	CPRD	Medcodes	216269006
Accidental Injury	CPRD	Medcodes	216270007
Accidental Injury	CPRD	Medcodes	216278000
Accidental Injury	CPRD	Medcodes	216279008
Accidental Injury	CPRD	Medcodes	216280006
Accidental Injury	CPRD	Medcodes	216281005
Accidental Injury	CPRD	Medcodes	216282003
Accidental Injury	CPRD	Medcodes	216283008
Accidental Injury	CPRD	Medcodes	216284002
Accidental Injury	CPRD	Medcodes	216285001
Accidental Injury	CPRD	Medcodes	216286000
Accidental Injury	CPRD	Medcodes	216287009
Accidental Injury	CPRD	Medcodes	216288004
Accidental Injury	CPRD	Medcodes	216289007
Accidental Injury	CPRD	Medcodes	216290003
Accidental Injury	CPRD	Medcodes	216291004
Accidental Injury	CPRD	Medcodes	216292006
Accidental Injury	CPRD	Medcodes	216294007
Accidental Injury	CPRD	Medcodes	216295008
Accidental Injury	CPRD	Medcodes	216297000
Accidental Injury	CPRD	Medcodes	216298005
Accidental Injury	CPRD	Medcodes	216300005
Accidental Injury	CPRD	Medcodes	216301009
Accidental Injury	CPRD	Medcodes	216303007
Accidental Injury	CPRD	Medcodes	216304001
Accidental Injury	CPRD	Medcodes	216305000
Accidental Injury	CPRD	Medcodes	216308003
Accidental Injury	CPRD	Medcodes	216309006
Accidental Injury	CPRD	Medcodes	216463005
Accidental Injury	CPRD	Medcodes	216497003
Accidental Injury	CPRD	Medcodes	216562003
Accidental Injury	CPRD	Medcodes	216576002
Accidental Injury	CPRD	Medcodes	216583009
Accidental Injury	CPRD	Medcodes	216588000
Accidental Injury	CPRD	Medcodes	216633005
Accidental Injury	CPRD	Medcodes	216654003
Accidental Injury	CPRD	Medcodes	216670001
Accidental Injury	CPRD	Medcodes	216691009
Accidental Injury	CPRD	Medcodes	216878005
Accidental Injury	CPRD	Medcodes	216898000
Accidental Injury	CPRD	Medcodes	216899008
Accidental Injury	CPRD	Medcodes	216912004
Accidental Injury	CPRD	Medcodes	216920002
Accidental Injury	CPRD	Medcodes	217115005
Accidental Injury	CPRD	Medcodes	217120005
Accidental Injury	CPRD	Medcodes	217176002
Accidental Injury	CPRD	Medcodes	217178001
Accidental Injury	CPRD	Medcodes	217258000
Accidental Injury	CPRD	Medcodes	217259008
Accidental Injury	CPRD	Medcodes	217260003
Accidental Injury	CPRD	Medcodes	217261004
Accidental Injury	CPRD	Medcodes	217262006
Accidental Injury	CPRD	Medcodes	217263001
Accidental Injury	CPRD	Medcodes	217264007
Accidental Injury	CPRD	Medcodes	217265008
Accidental Injury	CPRD	Medcodes	217266009
Accidental Injury	CPRD	Medcodes	217267000
Accidental Injury	CPRD	Medcodes	217268005
Accidental Injury	CPRD	Medcodes	217269002
Accidental Injury	CPRD	Medcodes	217297008
Accidental Injury	CPRD	Medcodes	217347007
Accidental Injury	CPRD	Medcodes	217350005
Accidental Injury	CPRD	Medcodes	217413008
Accidental Injury	CPRD	Medcodes	217414002
Accidental Injury	CPRD	Medcodes	217415001
Accidental Injury	CPRD	Medcodes	217417009
Accidental Injury	CPRD	Medcodes	217418004
Accidental Injury	CPRD	Medcodes	217419007
Accidental Injury	CPRD	Medcodes	217420001
Accidental Injury	CPRD	Medcodes	217421002
Accidental Injury	CPRD	Medcodes	217422009
Accidental Injury	CPRD	Medcodes	217423004
Accidental Injury	CPRD	Medcodes	217424005
Accidental Injury	CPRD	Medcodes	217467002
Accidental Injury	CPRD	Medcodes	217485009
Accidental Injury	CPRD	Medcodes	217490007
Accidental Injury	CPRD	Medcodes	217495002
Accidental Injury	CPRD	Medcodes	217496001
Accidental Injury	CPRD	Medcodes	217497005
Accidental Injury	CPRD	Medcodes	217498000
Accidental Injury	CPRD	Medcodes	217499008
Accidental Injury	CPRD	Medcodes	217500004
Accidental Injury	CPRD	Medcodes	217501000
Accidental Injury	CPRD	Medcodes	217502007
Accidental Injury	CPRD	Medcodes	217503002
Accidental Injury	CPRD	Medcodes	217504008
Accidental Injury	CPRD	Medcodes	217516002
Accidental Injury	CPRD	Medcodes	217517006
Accidental Injury	CPRD	Medcodes	217518001
Accidental Injury	CPRD	Medcodes	217519009
Accidental Injury	CPRD	Medcodes	217523001
Accidental Injury	CPRD	Medcodes	217524007
Accidental Injury	CPRD	Medcodes	217525008
Accidental Injury	CPRD	Medcodes	217526009
Accidental Injury	CPRD	Medcodes	217527000
Accidental Injury	CPRD	Medcodes	217528005
Accidental Injury	CPRD	Medcodes	217529002
Accidental Injury	CPRD	Medcodes	217530007
Accidental Injury	CPRD	Medcodes	217531006
Accidental Injury	CPRD	Medcodes	217534003
Accidental Injury	CPRD	Medcodes	217543007
Accidental Injury	CPRD	Medcodes	217544001
Accidental Injury	CPRD	Medcodes	217545000
Accidental Injury	CPRD	Medcodes	217546004
Accidental Injury	CPRD	Medcodes	217547008
Accidental Injury	CPRD	Medcodes	217548003
Accidental Injury	CPRD	Medcodes	217549006
Accidental Injury	CPRD	Medcodes	217550006
Accidental Injury	CPRD	Medcodes	217552003
Accidental Injury	CPRD	Medcodes	217553008
Accidental Injury	CPRD	Medcodes	217554002
Accidental Injury	CPRD	Medcodes	217555001
Accidental Injury	CPRD	Medcodes	217568009
Accidental Injury	CPRD	Medcodes	217569001
Accidental Injury	CPRD	Medcodes	217570000
Accidental Injury	CPRD	Medcodes	217571001
Accidental Injury	CPRD	Medcodes	217574009
Accidental Injury	CPRD	Medcodes	217577002
Accidental Injury	CPRD	Medcodes	217578007
Accidental Injury	CPRD	Medcodes	217579004
Accidental Injury	CPRD	Medcodes	217580001
Accidental Injury	CPRD	Medcodes	217581002
Accidental Injury	CPRD	Medcodes	217582009
Accidental Injury	CPRD	Medcodes	217583004
Accidental Injury	CPRD	Medcodes	217584005
Accidental Injury	CPRD	Medcodes	217585006
Accidental Injury	CPRD	Medcodes	217591008
Accidental Injury	CPRD	Medcodes	217592001
Accidental Injury	CPRD	Medcodes	217593006
Accidental Injury	CPRD	Medcodes	217594000
Accidental Injury	CPRD	Medcodes	217595004
Accidental Injury	CPRD	Medcodes	217596003
Accidental Injury	CPRD	Medcodes	217597007
Accidental Injury	CPRD	Medcodes	217598002
Accidental Injury	CPRD	Medcodes	217599005
Accidental Injury	CPRD	Medcodes	217602000
Accidental Injury	CPRD	Medcodes	217603005
Accidental Injury	CPRD	Medcodes	217604004
Accidental Injury	CPRD	Medcodes	217605003
Accidental Injury	CPRD	Medcodes	217606002
Accidental Injury	CPRD	Medcodes	217607006
Accidental Injury	CPRD	Medcodes	217608001
Accidental Injury	CPRD	Medcodes	217609009
Accidental Injury	CPRD	Medcodes	217610004
Accidental Injury	CPRD	Medcodes	217615009
Accidental Injury	CPRD	Medcodes	217616005
Accidental Injury	CPRD	Medcodes	217617001
Accidental Injury	CPRD	Medcodes	217619003
Accidental Injury	CPRD	Medcodes	217620009
Accidental Injury	CPRD	Medcodes	217621008
Accidental Injury	CPRD	Medcodes	217623006
Accidental Injury	CPRD	Medcodes	217624000
Accidental Injury	CPRD	Medcodes	217625004
Accidental Injury	CPRD	Medcodes	217626003
Accidental Injury	CPRD	Medcodes	217631001
Accidental Injury	CPRD	Medcodes	217632008
Accidental Injury	CPRD	Medcodes	217633003
Accidental Injury	CPRD	Medcodes	217634009
Accidental Injury	CPRD	Medcodes	217635005
Accidental Injury	CPRD	Medcodes	217636006
Accidental Injury	CPRD	Medcodes	217637002
Accidental Injury	CPRD	Medcodes	217640002
Accidental Injury	CPRD	Medcodes	217643000
Accidental Injury	CPRD	Medcodes	217644006
Accidental Injury	CPRD	Medcodes	217646008
Accidental Injury	CPRD	Medcodes	217647004
Accidental Injury	CPRD	Medcodes	217665000
Accidental Injury	CPRD	Medcodes	217670007
Accidental Injury	CPRD	Medcodes	217676001
Accidental Injury	CPRD	Medcodes	217684002
Accidental Injury	CPRD	Medcodes	217685001
Accidental Injury	CPRD	Medcodes	217686000
Accidental Injury	CPRD	Medcodes	217687009
Accidental Injury	CPRD	Medcodes	217688004
Accidental Injury	CPRD	Medcodes	217689007
Accidental Injury	CPRD	Medcodes	217690003
Accidental Injury	CPRD	Medcodes	217697000
Accidental Injury	CPRD	Medcodes	217698005
Accidental Injury	CPRD	Medcodes	217699002
Accidental Injury	CPRD	Medcodes	217701002
Accidental Injury	CPRD	Medcodes	217702009
Accidental Injury	CPRD	Medcodes	217706007
Accidental Injury	CPRD	Medcodes	217716004
Accidental Injury	CPRD	Medcodes	217722008
Accidental Injury	CPRD	Medcodes	217723003
Accidental Injury	CPRD	Medcodes	217724009
Accidental Injury	CPRD	Medcodes	217725005
Accidental Injury	CPRD	Medcodes	217726006
Accidental Injury	CPRD	Medcodes	217727002
Accidental Injury	CPRD	Medcodes	217728007
Accidental Injury	CPRD	Medcodes	217729004
Accidental Injury	CPRD	Medcodes	217730009
Accidental Injury	CPRD	Medcodes	217731008
Accidental Injury	CPRD	Medcodes	217732001
Accidental Injury	CPRD	Medcodes	217733006
Accidental Injury	CPRD	Medcodes	217736003
Accidental Injury	CPRD	Medcodes	217737007
Accidental Injury	CPRD	Medcodes	217738002
Accidental Injury	CPRD	Medcodes	217739005
Accidental Injury	CPRD	Medcodes	217740007
Accidental Injury	CPRD	Medcodes	217741006
Accidental Injury	CPRD	Medcodes	217743009
Accidental Injury	CPRD	Medcodes	217744003
Accidental Injury	CPRD	Medcodes	217747005
Accidental Injury	CPRD	Medcodes	217748000
Accidental Injury	CPRD	Medcodes	217749008
Accidental Injury	CPRD	Medcodes	217750008
Accidental Injury	CPRD	Medcodes	217755003
Accidental Injury	CPRD	Medcodes	217756002
Accidental Injury	CPRD	Medcodes	217757006
Accidental Injury	CPRD	Medcodes	217758001
Accidental Injury	CPRD	Medcodes	217759009
Accidental Injury	CPRD	Medcodes	217761000
Accidental Injury	CPRD	Medcodes	217762007
Accidental Injury	CPRD	Medcodes	217766005
Accidental Injury	CPRD	Medcodes	217767001
Accidental Injury	CPRD	Medcodes	217768006
Accidental Injury	CPRD	Medcodes	217769003
Accidental Injury	CPRD	Medcodes	217770002
Accidental Injury	CPRD	Medcodes	217771003
Accidental Injury	CPRD	Medcodes	217773000
Accidental Injury	CPRD	Medcodes	217775007
Accidental Injury	CPRD	Medcodes	217776008
Accidental Injury	CPRD	Medcodes	217779001
Accidental Injury	CPRD	Medcodes	217780003
Accidental Injury	CPRD	Medcodes	217781004
Accidental Injury	CPRD	Medcodes	217783001
Accidental Injury	CPRD	Medcodes	217804002
Accidental Injury	CPRD	Medcodes	217814006
Accidental Injury	CPRD	Medcodes	217815007
Accidental Injury	CPRD	Medcodes	217816008
Accidental Injury	CPRD	Medcodes	217817004
Accidental Injury	CPRD	Medcodes	217819001
Accidental Injury	CPRD	Medcodes	217820007
Accidental Injury	CPRD	Medcodes	217821006
Accidental Injury	CPRD	Medcodes	217822004
Accidental Injury	CPRD	Medcodes	217828000
Accidental Injury	CPRD	Medcodes	217835008
Accidental Injury	CPRD	Medcodes	217839002
Accidental Injury	CPRD	Medcodes	217848007
Accidental Injury	CPRD	Medcodes	217849004
Accidental Injury	CPRD	Medcodes	217850004
Accidental Injury	CPRD	Medcodes	217851000
Accidental Injury	CPRD	Medcodes	217852007
Accidental Injury	CPRD	Medcodes	217853002
Accidental Injury	CPRD	Medcodes	217854008
Accidental Injury	CPRD	Medcodes	217855009
Accidental Injury	CPRD	Medcodes	217856005
Accidental Injury	CPRD	Medcodes	217857001
Accidental Injury	CPRD	Medcodes	217860008
Accidental Injury	CPRD	Medcodes	217862000
Accidental Injury	CPRD	Medcodes	217863005
Accidental Injury	CPRD	Medcodes	217864004
Accidental Injury	CPRD	Medcodes	217866002
Accidental Injury	CPRD	Medcodes	217875000
Accidental Injury	CPRD	Medcodes	217876004
Accidental Injury	CPRD	Medcodes	217877008
Accidental Injury	CPRD	Medcodes	217878003
Accidental Injury	CPRD	Medcodes	217879006
Accidental Injury	CPRD	Medcodes	217882001
Accidental Injury	CPRD	Medcodes	217883006
Accidental Injury	CPRD	Medcodes	217884000
Accidental Injury	CPRD	Medcodes	217885004
Accidental Injury	CPRD	Medcodes	217886003
Accidental Injury	CPRD	Medcodes	217889005
Accidental Injury	CPRD	Medcodes	217890001
Accidental Injury	CPRD	Medcodes	217891002
Accidental Injury	CPRD	Medcodes	217892009
Accidental Injury	CPRD	Medcodes	217893004
Accidental Injury	CPRD	Medcodes	217896007
Accidental Injury	CPRD	Medcodes	217897003
Accidental Injury	CPRD	Medcodes	217898008
Accidental Injury	CPRD	Medcodes	217899000
Accidental Injury	CPRD	Medcodes	217900005
Accidental Injury	CPRD	Medcodes	217903007
Accidental Injury	CPRD	Medcodes	217905000
Accidental Injury	CPRD	Medcodes	217906004
Accidental Injury	CPRD	Medcodes	217907008
Accidental Injury	CPRD	Medcodes	217908003
Accidental Injury	CPRD	Medcodes	217909006
Accidental Injury	CPRD	Medcodes	217910001
Accidental Injury	CPRD	Medcodes	217911002
Accidental Injury	CPRD	Medcodes	217912009
Accidental Injury	CPRD	Medcodes	217916007
Accidental Injury	CPRD	Medcodes	217917003
Accidental Injury	CPRD	Medcodes	217918008
Accidental Injury	CPRD	Medcodes	217919000
Accidental Injury	CPRD	Medcodes	217920006
Accidental Injury	CPRD	Medcodes	217921005
Accidental Injury	CPRD	Medcodes	217922003
Accidental Injury	CPRD	Medcodes	217925001
Accidental Injury	CPRD	Medcodes	217926000
Accidental Injury	CPRD	Medcodes	217928004
Accidental Injury	CPRD	Medcodes	217929007
Accidental Injury	CPRD	Medcodes	217930002
Accidental Injury	CPRD	Medcodes	217931003
Accidental Injury	CPRD	Medcodes	217932005
Accidental Injury	CPRD	Medcodes	217935007
Accidental Injury	CPRD	Medcodes	217936008
Accidental Injury	CPRD	Medcodes	217937004
Accidental Injury	CPRD	Medcodes	217938009
Accidental Injury	CPRD	Medcodes	217939001
Accidental Injury	CPRD	Medcodes	217940004
Accidental Injury	CPRD	Medcodes	217941000
Accidental Injury	CPRD	Medcodes	217942007
Accidental Injury	CPRD	Medcodes	217943002
Accidental Injury	CPRD	Medcodes	217945009
Accidental Injury	CPRD	Medcodes	217946005
Accidental Injury	CPRD	Medcodes	217947001
Accidental Injury	CPRD	Medcodes	217948006
Accidental Injury	CPRD	Medcodes	217949003
Accidental Injury	CPRD	Medcodes	217950003
Accidental Injury	CPRD	Medcodes	217952006
Accidental Injury	CPRD	Medcodes	217953001
Accidental Injury	CPRD	Medcodes	217954007
Accidental Injury	CPRD	Medcodes	217955008
Accidental Injury	CPRD	Medcodes	217956009
Accidental Injury	CPRD	Medcodes	217957000
Accidental Injury	CPRD	Medcodes	217958005
Accidental Injury	CPRD	Medcodes	217959002
Accidental Injury	CPRD	Medcodes	217960007
Accidental Injury	CPRD	Medcodes	217961006
Accidental Injury	CPRD	Medcodes	217964003
Accidental Injury	CPRD	Medcodes	217965002
Accidental Injury	CPRD	Medcodes	217966001
Accidental Injury	CPRD	Medcodes	217967005
Accidental Injury	CPRD	Medcodes	217968000
Accidental Injury	CPRD	Medcodes	217969008
Accidental Injury	CPRD	Medcodes	217970009
Accidental Injury	CPRD	Medcodes	217971008
Accidental Injury	CPRD	Medcodes	217972001
Accidental Injury	CPRD	Medcodes	217973006
Accidental Injury	CPRD	Medcodes	217975004
Accidental Injury	CPRD	Medcodes	217976003
Accidental Injury	CPRD	Medcodes	217977007
Accidental Injury	CPRD	Medcodes	217978002
Accidental Injury	CPRD	Medcodes	217979005
Accidental Injury	CPRD	Medcodes	217981007
Accidental Injury	CPRD	Medcodes	217982000
Accidental Injury	CPRD	Medcodes	217983005
Accidental Injury	CPRD	Medcodes	217985003
Accidental Injury	CPRD	Medcodes	217986002
Accidental Injury	CPRD	Medcodes	217987006
Accidental Injury	CPRD	Medcodes	217988001
Accidental Injury	CPRD	Medcodes	217989009
Accidental Injury	CPRD	Medcodes	217992008
Accidental Injury	CPRD	Medcodes	217993003
Accidental Injury	CPRD	Medcodes	217994009
Accidental Injury	CPRD	Medcodes	217995005
Accidental Injury	CPRD	Medcodes	217996006
Accidental Injury	CPRD	Medcodes	217997002
Accidental Injury	CPRD	Medcodes	217998007
Accidental Injury	CPRD	Medcodes	217999004
Accidental Injury	CPRD	Medcodes	218002002
Accidental Injury	CPRD	Medcodes	218003007
Accidental Injury	CPRD	Medcodes	218004001
Accidental Injury	CPRD	Medcodes	218006004
Accidental Injury	CPRD	Medcodes	218007008
Accidental Injury	CPRD	Medcodes	218008003
Accidental Injury	CPRD	Medcodes	218009006
Accidental Injury	CPRD	Medcodes	218010001
Accidental Injury	CPRD	Medcodes	218011002
Accidental Injury	CPRD	Medcodes	218012009
Accidental Injury	CPRD	Medcodes	218013004
Accidental Injury	CPRD	Medcodes	218016007
Accidental Injury	CPRD	Medcodes	218017003
Accidental Injury	CPRD	Medcodes	218019000
Accidental Injury	CPRD	Medcodes	218020006
Accidental Injury	CPRD	Medcodes	218021005
Accidental Injury	CPRD	Medcodes	218022003
Accidental Injury	CPRD	Medcodes	218023008
Accidental Injury	CPRD	Medcodes	218024002
Accidental Injury	CPRD	Medcodes	218026000
Accidental Injury	CPRD	Medcodes	218027009
Accidental Injury	CPRD	Medcodes	218028004
Accidental Injury	CPRD	Medcodes	218029007
Accidental Injury	CPRD	Medcodes	218030002
Accidental Injury	CPRD	Medcodes	218031003
Accidental Injury	CPRD	Medcodes	218032005
Accidental Injury	CPRD	Medcodes	218034006
Accidental Injury	CPRD	Medcodes	218035007
Accidental Injury	CPRD	Medcodes	218036008
Accidental Injury	CPRD	Medcodes	218037004
Accidental Injury	CPRD	Medcodes	218040004
Accidental Injury	CPRD	Medcodes	218042007
Accidental Injury	CPRD	Medcodes	218043002
Accidental Injury	CPRD	Medcodes	218044008
Accidental Injury	CPRD	Medcodes	218045009
Accidental Injury	CPRD	Medcodes	218046005
Accidental Injury	CPRD	Medcodes	218047001
Accidental Injury	CPRD	Medcodes	218048006
Accidental Injury	CPRD	Medcodes	218049003
Accidental Injury	CPRD	Medcodes	218050003
Accidental Injury	CPRD	Medcodes	218051004
Accidental Injury	CPRD	Medcodes	218052006
Accidental Injury	CPRD	Medcodes	218053001
Accidental Injury	CPRD	Medcodes	218054007
Accidental Injury	CPRD	Medcodes	218057000
Accidental Injury	CPRD	Medcodes	218058005
Accidental Injury	CPRD	Medcodes	218059002
Accidental Injury	CPRD	Medcodes	218060007
Accidental Injury	CPRD	Medcodes	218061006
Accidental Injury	CPRD	Medcodes	218062004
Accidental Injury	CPRD	Medcodes	218063009
Accidental Injury	CPRD	Medcodes	218065002
Accidental Injury	CPRD	Medcodes	218066001
Accidental Injury	CPRD	Medcodes	218069008
Accidental Injury	CPRD	Medcodes	218070009
Accidental Injury	CPRD	Medcodes	218071008
Accidental Injury	CPRD	Medcodes	218072001
Accidental Injury	CPRD	Medcodes	218073006
Accidental Injury	CPRD	Medcodes	218076003
Accidental Injury	CPRD	Medcodes	218077007
Accidental Injury	CPRD	Medcodes	218078002
Accidental Injury	CPRD	Medcodes	218081007
Accidental Injury	CPRD	Medcodes	218082000
Accidental Injury	CPRD	Medcodes	218083005
Accidental Injury	CPRD	Medcodes	218084004
Accidental Injury	CPRD	Medcodes	218086002
Accidental Injury	CPRD	Medcodes	218087006
Accidental Injury	CPRD	Medcodes	218088001
Accidental Injury	CPRD	Medcodes	218089009
Accidental Injury	CPRD	Medcodes	218090000
Accidental Injury	CPRD	Medcodes	218093003
Accidental Injury	CPRD	Medcodes	218099004
Accidental Injury	CPRD	Medcodes	218100007
Accidental Injury	CPRD	Medcodes	218101006
Accidental Injury	CPRD	Medcodes	218102004
Accidental Injury	CPRD	Medcodes	218103009
Accidental Injury	CPRD	Medcodes	218104003
Accidental Injury	CPRD	Medcodes	218107005
Accidental Injury	CPRD	Medcodes	218108000
Accidental Injury	CPRD	Medcodes	218109008
Accidental Injury	CPRD	Medcodes	218110003
Accidental Injury	CPRD	Medcodes	218111004
Accidental Injury	CPRD	Medcodes	218112006
Accidental Injury	CPRD	Medcodes	218113001
Accidental Injury	CPRD	Medcodes	218114007
Accidental Injury	CPRD	Medcodes	218119002
Accidental Injury	CPRD	Medcodes	218120008
Accidental Injury	CPRD	Medcodes	218121007
Accidental Injury	CPRD	Medcodes	218122000
Accidental Injury	CPRD	Medcodes	218123005
Accidental Injury	CPRD	Medcodes	218124004
Accidental Injury	CPRD	Medcodes	218125003
Accidental Injury	CPRD	Medcodes	218126002
Accidental Injury	CPRD	Medcodes	218129009
Accidental Injury	CPRD	Medcodes	218130004
Accidental Injury	CPRD	Medcodes	218133002
Accidental Injury	CPRD	Medcodes	218134008
Accidental Injury	CPRD	Medcodes	218135009
Accidental Injury	CPRD	Medcodes	218136005
Accidental Injury	CPRD	Medcodes	218139003
Accidental Injury	CPRD	Medcodes	218141002
Accidental Injury	CPRD	Medcodes	218144005
Accidental Injury	CPRD	Medcodes	218147003
Accidental Injury	CPRD	Medcodes	218149000
Accidental Injury	CPRD	Medcodes	218151001
Accidental Injury	CPRD	Medcodes	218152008
Accidental Injury	CPRD	Medcodes	218153003
Accidental Injury	CPRD	Medcodes	218157002
Accidental Injury	CPRD	Medcodes	218158007
Accidental Injury	CPRD	Medcodes	218159004
Accidental Injury	CPRD	Medcodes	218160009
Accidental Injury	CPRD	Medcodes	218161008
Accidental Injury	CPRD	Medcodes	218164000
Accidental Injury	CPRD	Medcodes	218165004
Accidental Injury	CPRD	Medcodes	218167007
Accidental Injury	CPRD	Medcodes	218168002
Accidental Injury	CPRD	Medcodes	218169005
Accidental Injury	CPRD	Medcodes	218170006
Accidental Injury	CPRD	Medcodes	218172003
Accidental Injury	CPRD	Medcodes	218173008
Accidental Injury	CPRD	Medcodes	218174002
Accidental Injury	CPRD	Medcodes	218175001
Accidental Injury	CPRD	Medcodes	218176000
Accidental Injury	CPRD	Medcodes	218179007
Accidental Injury	CPRD	Medcodes	218180005
Accidental Injury	CPRD	Medcodes	218181009
Accidental Injury	CPRD	Medcodes	218182002
Accidental Injury	CPRD	Medcodes	218183007
Accidental Injury	CPRD	Medcodes	218190002
Accidental Injury	CPRD	Medcodes	218191003
Accidental Injury	CPRD	Medcodes	218195007
Accidental Injury	CPRD	Medcodes	218196008
Accidental Injury	CPRD	Medcodes	218201004
Accidental Injury	CPRD	Medcodes	218204007
Accidental Injury	CPRD	Medcodes	218209002
Accidental Injury	CPRD	Medcodes	218218000
Accidental Injury	CPRD	Medcodes	218221003
Accidental Injury	CPRD	Medcodes	218225007
Accidental Injury	CPRD	Medcodes	218226008
Accidental Injury	CPRD	Medcodes	218227004
Accidental Injury	CPRD	Medcodes	218228009
Accidental Injury	CPRD	Medcodes	218229001
Accidental Injury	CPRD	Medcodes	218231005
Accidental Injury	CPRD	Medcodes	218245004
Accidental Injury	CPRD	Medcodes	218246003
Accidental Injury	CPRD	Medcodes	218247007
Accidental Injury	CPRD	Medcodes	218251009
Accidental Injury	CPRD	Medcodes	218252002
Accidental Injury	CPRD	Medcodes	219318007
Accidental Injury	CPRD	Medcodes	219328003
Accidental Injury	CPRD	Medcodes	219329006
Accidental Injury	CPRD	Medcodes	219330001
Accidental Injury	CPRD	Medcodes	219333004
Accidental Injury	CPRD	Medcodes	219334005
Accidental Injury	CPRD	Medcodes	219335006
Accidental Injury	CPRD	Medcodes	219336007
Accidental Injury	CPRD	Medcodes	219337003
Accidental Injury	CPRD	Medcodes	219338008
Accidental Injury	CPRD	Medcodes	219340003
Accidental Injury	CPRD	Medcodes	219342006
Accidental Injury	CPRD	Medcodes	219343001
Accidental Injury	CPRD	Medcodes	219352005
Accidental Injury	CPRD	Medcodes	219353000
Accidental Injury	CPRD	Medcodes	219354006
Accidental Injury	CPRD	Medcodes	219358009
Accidental Injury	CPRD	Medcodes	219360006
Accidental Injury	CPRD	Medcodes	219361005
Accidental Injury	CPRD	Medcodes	219365001
Accidental Injury	CPRD	Medcodes	219401009
Accidental Injury	CPRD	Medcodes	23321002
Accidental Injury	CPRD	Medcodes	23361001
Accidental Injury	CPRD	Medcodes	237274002
Accidental Injury	CPRD	Medcodes	242053002
Accidental Injury	CPRD	Medcodes	242054008
Accidental Injury	CPRD	Medcodes	242055009
Accidental Injury	CPRD	Medcodes	242056005
Accidental Injury	CPRD	Medcodes	242070005
Accidental Injury	CPRD	Medcodes	242089005
Accidental Injury	CPRD	Medcodes	242091002
Accidental Injury	CPRD	Medcodes	242099000
Accidental Injury	CPRD	Medcodes	242107006
Accidental Injury	CPRD	Medcodes	242118006
Accidental Injury	CPRD	Medcodes	242119003
Accidental Injury	CPRD	Medcodes	242145007
Accidental Injury	CPRD	Medcodes	242146008
Accidental Injury	CPRD	Medcodes	242150001
Accidental Injury	CPRD	Medcodes	242154005
Accidental Injury	CPRD	Medcodes	242171006
Accidental Injury	CPRD	Medcodes	242181005
Accidental Injury	CPRD	Medcodes	242190003
Accidental Injury	CPRD	Medcodes	242266008
Accidental Injury	CPRD	Medcodes	242267004
Accidental Injury	CPRD	Medcodes	242292001
Accidental Injury	CPRD	Medcodes	242307004
Accidental Injury	CPRD	Medcodes	242320001
Accidental Injury	CPRD	Medcodes	242325006
Accidental Injury	CPRD	Medcodes	242344004
Accidental Injury	CPRD	Medcodes	242354000
Accidental Injury	CPRD	Medcodes	242362008
Accidental Injury	CPRD	Medcodes	242363003
Accidental Injury	CPRD	Medcodes	242364009
Accidental Injury	CPRD	Medcodes	242371004
Accidental Injury	CPRD	Medcodes	242377000
Accidental Injury	CPRD	Medcodes	242383002
Accidental Injury	CPRD	Medcodes	242385009
Accidental Injury	CPRD	Medcodes	242429004
Accidental Injury	CPRD	Medcodes	242484007
Accidental Injury	CPRD	Medcodes	242489002
Accidental Injury	CPRD	Medcodes	242508005
Accidental Injury	CPRD	Medcodes	242529001
Accidental Injury	CPRD	Medcodes	242561002
Accidental Injury	CPRD	Medcodes	242575009
Accidental Injury	CPRD	Medcodes	242593005
Accidental Injury	CPRD	Medcodes	242660009
Accidental Injury	CPRD	Medcodes	242661008
Accidental Injury	CPRD	Medcodes	242662001
Accidental Injury	CPRD	Medcodes	242664000
Accidental Injury	CPRD	Medcodes	242665004
Accidental Injury	CPRD	Medcodes	242686004
Accidental Injury	CPRD	Medcodes	242703003
Accidental Injury	CPRD	Medcodes	242710009
Accidental Injury	CPRD	Medcodes	242715004
Accidental Injury	CPRD	Medcodes	242738001
Accidental Injury	CPRD	Medcodes	242739009
Accidental Injury	CPRD	Medcodes	242749007
Accidental Injury	CPRD	Medcodes	242761004
Accidental Injury	CPRD	Medcodes	242768005
Accidental Injury	CPRD	Medcodes	242778008
Accidental Injury	CPRD	Medcodes	242780002
Accidental Injury	CPRD	Medcodes	242992007
Accidental Injury	CPRD	Medcodes	242995009
Accidental Injury	CPRD	Medcodes	243796009
Accidental Injury	CPRD	Medcodes	247451000000105
Accidental Injury	CPRD	Medcodes	269304002
Accidental Injury	CPRD	Medcodes	269653005
Accidental Injury	CPRD	Medcodes	269655003
Accidental Injury	CPRD	Medcodes	269656002
Accidental Injury	CPRD	Medcodes	269658001
Accidental Injury	CPRD	Medcodes	269661000
Accidental Injury	CPRD	Medcodes	269662007
Accidental Injury	CPRD	Medcodes	269688005
Accidental Injury	CPRD	Medcodes	269691005
Accidental Injury	CPRD	Medcodes	269695001
Accidental Injury	CPRD	Medcodes	269703005
Accidental Injury	CPRD	Medcodes	269705003
Accidental Injury	CPRD	Medcodes	269713002
Accidental Injury	CPRD	Medcodes	269716005
Accidental Injury	CPRD	Medcodes	269719003
Accidental Injury	CPRD	Medcodes	269735005
Accidental Injury	CPRD	Medcodes	269765000
Accidental Injury	CPRD	Medcodes	269776001
Accidental Injury	CPRD	Medcodes	269790003
Accidental Injury	CPRD	Medcodes	269791004
Accidental Injury	CPRD	Medcodes	269792006
Accidental Injury	CPRD	Medcodes	269794007
Accidental Injury	CPRD	Medcodes	269795008
Accidental Injury	CPRD	Medcodes	269796009
Accidental Injury	CPRD	Medcodes	271332009
Accidental Injury	CPRD	Medcodes	271580006
Accidental Injury	CPRD	Medcodes	274215009
Accidental Injury	CPRD	Medcodes	274216005
Accidental Injury	CPRD	Medcodes	274222001
Accidental Injury	CPRD	Medcodes	274224000
Accidental Injury	CPRD	Medcodes	274225004
Accidental Injury	CPRD	Medcodes	274226003
Accidental Injury	CPRD	Medcodes	274227007
Accidental Injury	CPRD	Medcodes	274910007
Accidental Injury	CPRD	Medcodes	274921003
Accidental Injury	CPRD	Medcodes	274922005
Accidental Injury	CPRD	Medcodes	274923000
Accidental Injury	CPRD	Medcodes	274926008
Accidental Injury	CPRD	Medcodes	277143004
Accidental Injury	CPRD	Medcodes	288298005
Accidental Injury	CPRD	Medcodes	288299002
Accidental Injury	CPRD	Medcodes	290133008
Accidental Injury	CPRD	Medcodes	290220008
Accidental Injury	CPRD	Medcodes	291701002
Accidental Injury	CPRD	Medcodes	295118003
Accidental Injury	CPRD	Medcodes	295125005
Accidental Injury	CPRD	Medcodes	295136003
Accidental Injury	CPRD	Medcodes	295163002
Accidental Injury	CPRD	Medcodes	295175007
Accidental Injury	CPRD	Medcodes	295185008
Accidental Injury	CPRD	Medcodes	295251004
Accidental Injury	CPRD	Medcodes	295276003
Accidental Injury	CPRD	Medcodes	295373008
Accidental Injury	CPRD	Medcodes	295555009
Accidental Injury	CPRD	Medcodes	295760006
Accidental Injury	CPRD	Medcodes	295805009
Accidental Injury	CPRD	Medcodes	295832004
Accidental Injury	CPRD	Medcodes	295836001
Accidental Injury	CPRD	Medcodes	295915004
Accidental Injury	CPRD	Medcodes	295920004
Accidental Injury	CPRD	Medcodes	295932000
Accidental Injury	CPRD	Medcodes	295936002
Accidental Injury	CPRD	Medcodes	295961000000104
Accidental Injury	CPRD	Medcodes	295974005
Accidental Injury	CPRD	Medcodes	295991000000105
Accidental Injury	CPRD	Medcodes	296017001
Accidental Injury	CPRD	Medcodes	296031000000103
Accidental Injury	CPRD	Medcodes	296071000000101
Accidental Injury	CPRD	Medcodes	296101000000105
Accidental Injury	CPRD	Medcodes	296119000
Accidental Injury	CPRD	Medcodes	296170009
Accidental Injury	CPRD	Medcodes	296188001
Accidental Injury	CPRD	Medcodes	296191000000103
Accidental Injury	CPRD	Medcodes	296292003
Accidental Injury	CPRD	Medcodes	296302007
Accidental Injury	CPRD	Medcodes	296337005
Accidental Injury	CPRD	Medcodes	296341009
Accidental Injury	CPRD	Medcodes	296352003
Accidental Injury	CPRD	Medcodes	296381002
Accidental Injury	CPRD	Medcodes	296598003
Accidental Injury	CPRD	Medcodes	296665001
Accidental Injury	CPRD	Medcodes	296842009
Accidental Injury	CPRD	Medcodes	296850000
Accidental Injury	CPRD	Medcodes	296934007
Accidental Injury	CPRD	Medcodes	297186008
Accidental Injury	CPRD	Medcodes	297187004
Accidental Injury	CPRD	Medcodes	297871000000106
Accidental Injury	CPRD	Medcodes	299211000000105
Accidental Injury	CPRD	Medcodes	301282008
Accidental Injury	CPRD	Medcodes	30227006
Accidental Injury	CPRD	Medcodes	302974001
Accidental Injury	CPRD	Medcodes	302977008
Accidental Injury	CPRD	Medcodes	302978003
Accidental Injury	CPRD	Medcodes	302979006
Accidental Injury	CPRD	Medcodes	302980009
Accidental Injury	CPRD	Medcodes	302981008
Accidental Injury	CPRD	Medcodes	309294001
Accidental Injury	CPRD	Medcodes	309535002
Accidental Injury	CPRD	Medcodes	32906002
Accidental Injury	CPRD	Medcodes	34552002
Accidental Injury	CPRD	Medcodes	35468003
Accidental Injury	CPRD	Medcodes	36198007
Accidental Injury	CPRD	Medcodes	362977000
Accidental Injury	CPRD	Medcodes	363743006
Accidental Injury	CPRD	Medcodes	37383006
Accidental Injury	CPRD	Medcodes	385261000000103
Accidental Injury	CPRD	Medcodes	385271000000105
Accidental Injury	CPRD	Medcodes	385291000000109
Accidental Injury	CPRD	Medcodes	385411000000101
Accidental Injury	CPRD	Medcodes	386501000000109
Accidental Injury	CPRD	Medcodes	386601000000108
Accidental Injury	CPRD	Medcodes	386662004
Accidental Injury	CPRD	Medcodes	386663009
Accidental Injury	CPRD	Medcodes	386664003
Accidental Injury	CPRD	Medcodes	386679005
Accidental Injury	CPRD	Medcodes	386681007
Accidental Injury	CPRD	Medcodes	387031000000106
Accidental Injury	CPRD	Medcodes	387431000000101
Accidental Injury	CPRD	Medcodes	387551000000107
Accidental Injury	CPRD	Medcodes	387621000000101
Accidental Injury	CPRD	Medcodes	387761000000104
Accidental Injury	CPRD	Medcodes	387771000000106
Accidental Injury	CPRD	Medcodes	387791000000105
Accidental Injury	CPRD	Medcodes	387801000000109
Accidental Injury	CPRD	Medcodes	387811000000106
Accidental Injury	CPRD	Medcodes	388021000000108
Accidental Injury	CPRD	Medcodes	388041000000101
Accidental Injury	CPRD	Medcodes	388081000000109
Accidental Injury	CPRD	Medcodes	388411000000108
Accidental Injury	CPRD	Medcodes	388541000000108
Accidental Injury	CPRD	Medcodes	388561000000109
Accidental Injury	CPRD	Medcodes	388571000000102
Accidental Injury	CPRD	Medcodes	391291000000106
Accidental Injury	CPRD	Medcodes	391451000000104
Accidental Injury	CPRD	Medcodes	391471000000108
Accidental Injury	CPRD	Medcodes	391481000000105
Accidental Injury	CPRD	Medcodes	391501000000101
Accidental Injury	CPRD	Medcodes	391671000000105
Accidental Injury	CPRD	Medcodes	391731000000103
Accidental Injury	CPRD	Medcodes	391871000000106
Accidental Injury	CPRD	Medcodes	391941000000109
Accidental Injury	CPRD	Medcodes	392971000000105
Accidental Injury	CPRD	Medcodes	393751000000106
Accidental Injury	CPRD	Medcodes	393921000000103
Accidental Injury	CPRD	Medcodes	394261000000103
Accidental Injury	CPRD	Medcodes	394451000000102
Accidental Injury	CPRD	Medcodes	394701000000107
Accidental Injury	CPRD	Medcodes	394721000000103
Accidental Injury	CPRD	Medcodes	394881000000106
Accidental Injury	CPRD	Medcodes	394921000000100
Accidental Injury	CPRD	Medcodes	395141000000108
Accidental Injury	CPRD	Medcodes	395151000000106
Accidental Injury	CPRD	Medcodes	395171000000102
Accidental Injury	CPRD	Medcodes	395361000000106
Accidental Injury	CPRD	Medcodes	395381000000102
Accidental Injury	CPRD	Medcodes	395901000000108
Accidental Injury	CPRD	Medcodes	395981000000103
Accidental Injury	CPRD	Medcodes	396061000000103
Accidental Injury	CPRD	Medcodes	398042001
Accidental Injury	CPRD	Medcodes	398237004
Accidental Injury	CPRD	Medcodes	39826003
Accidental Injury	CPRD	Medcodes	403142004
Accidental Injury	CPRD	Medcodes	403251000000109
Accidental Injury	CPRD	Medcodes	403281000000103
Accidental Injury	CPRD	Medcodes	403551000000107
Accidental Injury	CPRD	Medcodes	403891000000102
Accidental Injury	CPRD	Medcodes	404051000000102
Accidental Injury	CPRD	Medcodes	404201000000106
Accidental Injury	CPRD	Medcodes	405381000000106
Accidental Injury	CPRD	Medcodes	405421000000102
Accidental Injury	CPRD	Medcodes	405471000000103
Accidental Injury	CPRD	Medcodes	406445001
Accidental Injury	CPRD	Medcodes	406491000000106
Accidental Injury	CPRD	Medcodes	406551000000104
Accidental Injury	CPRD	Medcodes	407151000000106
Accidental Injury	CPRD	Medcodes	407271000000109
Accidental Injury	CPRD	Medcodes	407351000000108
Accidental Injury	CPRD	Medcodes	407491000000109
Accidental Injury	CPRD	Medcodes	407541000000100
Accidental Injury	CPRD	Medcodes	408121000000102
Accidental Injury	CPRD	Medcodes	415281000000100
Accidental Injury	CPRD	Medcodes	415331000000105
Accidental Injury	CPRD	Medcodes	415361000000100
Accidental Injury	CPRD	Medcodes	415561000000107
Accidental Injury	CPRD	Medcodes	415671000000104
Accidental Injury	CPRD	Medcodes	417915009
Accidental Injury	CPRD	Medcodes	418019003
Accidental Injury	CPRD	Medcodes	418098005
Accidental Injury	CPRD	Medcodes	418161006
Accidental Injury	CPRD	Medcodes	418399005
Accidental Injury	CPRD	Medcodes	418611001
Accidental Injury	CPRD	Medcodes	418715001
Accidental Injury	CPRD	Medcodes	418757007
Accidental Injury	CPRD	Medcodes	418908004
Accidental Injury	CPRD	Medcodes	419027004
Accidental Injury	CPRD	Medcodes	419463007
Accidental Injury	CPRD	Medcodes	419727008
Accidental Injury	CPRD	Medcodes	420008001
Accidental Injury	CPRD	Medcodes	420291000000100
Accidental Injury	CPRD	Medcodes	420721000000106
Accidental Injury	CPRD	Medcodes	420801000000108
Accidental Injury	CPRD	Medcodes	420891000000101
Accidental Injury	CPRD	Medcodes	421281000000108
Accidental Injury	CPRD	Medcodes	421421000000108
Accidental Injury	CPRD	Medcodes	422171000000107
Accidental Injury	CPRD	Medcodes	422341000000104
Accidental Injury	CPRD	Medcodes	422771000000106
Accidental Injury	CPRD	Medcodes	423341000000108
Accidental Injury	CPRD	Medcodes	423391000000103
Accidental Injury	CPRD	Medcodes	423411000000103
Accidental Injury	CPRD	Medcodes	423781000000104
Accidental Injury	CPRD	Medcodes	423881000000108
Accidental Injury	CPRD	Medcodes	424041000000107
Accidental Injury	CPRD	Medcodes	424051000000105
Accidental Injury	CPRD	Medcodes	424061000000108
Accidental Injury	CPRD	Medcodes	424171000000102
Accidental Injury	CPRD	Medcodes	424401000000102
Accidental Injury	CPRD	Medcodes	426772002
Accidental Injury	CPRD	Medcodes	432941000000100
Accidental Injury	CPRD	Medcodes	432961000000104
Accidental Injury	CPRD	Medcodes	433191000000103
Accidental Injury	CPRD	Medcodes	433371000000104
Accidental Injury	CPRD	Medcodes	433501000000103
Accidental Injury	CPRD	Medcodes	433511000000101
Accidental Injury	CPRD	Medcodes	433601000000104
Accidental Injury	CPRD	Medcodes	433621000000108
Accidental Injury	CPRD	Medcodes	433671000000107
Accidental Injury	CPRD	Medcodes	433681000000109
Accidental Injury	CPRD	Medcodes	433961000000107
Accidental Injury	CPRD	Medcodes	434081000000101
Accidental Injury	CPRD	Medcodes	434411000000102
Accidental Injury	CPRD	Medcodes	435141000000109
Accidental Injury	CPRD	Medcodes	435151000000107
Accidental Injury	CPRD	Medcodes	435601000000100
Accidental Injury	CPRD	Medcodes	435621000000109
Accidental Injury	CPRD	Medcodes	435911000000106
Accidental Injury	CPRD	Medcodes	436151000000101
Accidental Injury	CPRD	Medcodes	436191000000109
Accidental Injury	CPRD	Medcodes	436351000000104
Accidental Injury	CPRD	Medcodes	436361000000101
Accidental Injury	CPRD	Medcodes	436541000000107
Accidental Injury	CPRD	Medcodes	436561000000108
Accidental Injury	CPRD	Medcodes	43682008
Accidental Injury	CPRD	Medcodes	436861000000106
Accidental Injury	CPRD	Medcodes	436871000000104
Accidental Injury	CPRD	Medcodes	437571000000103
Accidental Injury	CPRD	Medcodes	437671000000102
Accidental Injury	CPRD	Medcodes	442784009
Accidental Injury	CPRD	Medcodes	444941000000109
Accidental Injury	CPRD	Medcodes	445231000000109
Accidental Injury	CPRD	Medcodes	445291000000105
Accidental Injury	CPRD	Medcodes	445631000000107
Accidental Injury	CPRD	Medcodes	445721000000104
Accidental Injury	CPRD	Medcodes	445751000000109
Accidental Injury	CPRD	Medcodes	445831000000108
Accidental Injury	CPRD	Medcodes	445841000000104
Accidental Injury	CPRD	Medcodes	446501000000105
Accidental Injury	CPRD	Medcodes	446511000000107
Accidental Injury	CPRD	Medcodes	446521000000101
Accidental Injury	CPRD	Medcodes	446591000000103
Accidental Injury	CPRD	Medcodes	446601000000109
Accidental Injury	CPRD	Medcodes	446781000000107
Accidental Injury	CPRD	Medcodes	447751000000103
Accidental Injury	CPRD	Medcodes	447781000000109
Accidental Injury	CPRD	Medcodes	447841000000108
Accidental Injury	CPRD	Medcodes	447901000000102
Accidental Injury	CPRD	Medcodes	448201000000108
Accidental Injury	CPRD	Medcodes	448231000000102
Accidental Injury	CPRD	Medcodes	448261000000107
Accidental Injury	CPRD	Medcodes	448661000000109
Accidental Injury	CPRD	Medcodes	448851000000105
Accidental Injury	CPRD	Medcodes	448921000000105
Accidental Injury	CPRD	Medcodes	449361000000105
Accidental Injury	CPRD	Medcodes	449671000000106
Accidental Injury	CPRD	Medcodes	45477008
Accidental Injury	CPRD	Medcodes	456831000000100
Accidental Injury	CPRD	Medcodes	457241000000105
Accidental Injury	CPRD	Medcodes	457251000000108
Accidental Injury	CPRD	Medcodes	457341000000103
Accidental Injury	CPRD	Medcodes	457361000000102
Accidental Injury	CPRD	Medcodes	457441000000109
Accidental Injury	CPRD	Medcodes	457451000000107
Accidental Injury	CPRD	Medcodes	457461000000105
Accidental Injury	CPRD	Medcodes	457501000000105
Accidental Injury	CPRD	Medcodes	457511000000107
Accidental Injury	CPRD	Medcodes	457631000000103
Accidental Injury	CPRD	Medcodes	457661000000108
Accidental Injury	CPRD	Medcodes	457671000000101
Accidental Injury	CPRD	Medcodes	457691000000102
Accidental Injury	CPRD	Medcodes	459241000000100
Accidental Injury	CPRD	Medcodes	459641000000103
Accidental Injury	CPRD	Medcodes	459901000000105
Accidental Injury	CPRD	Medcodes	460581000000106
Accidental Injury	CPRD	Medcodes	460631000000108
Accidental Injury	CPRD	Medcodes	460641000000104
Accidental Injury	CPRD	Medcodes	460661000000103
Accidental Injury	CPRD	Medcodes	460731000000103
Accidental Injury	CPRD	Medcodes	460791000000102
Accidental Injury	CPRD	Medcodes	460801000000103
Accidental Injury	CPRD	Medcodes	460961000000105
Accidental Injury	CPRD	Medcodes	461201000000108
Accidental Injury	CPRD	Medcodes	461451000000108
Accidental Injury	CPRD	Medcodes	461591000000104
Accidental Injury	CPRD	Medcodes	461761000000104
Accidental Injury	CPRD	Medcodes	472791000000109
Accidental Injury	CPRD	Medcodes	472801000000108
Accidental Injury	CPRD	Medcodes	472851000000109
Accidental Injury	CPRD	Medcodes	473171000000104
Accidental Injury	CPRD	Medcodes	473201000000103
Accidental Injury	CPRD	Medcodes	473251000000102
Accidental Injury	CPRD	Medcodes	47397001
Accidental Injury	CPRD	Medcodes	474421000000105
Accidental Injury	CPRD	Medcodes	474651000000102
Accidental Injury	CPRD	Medcodes	475081000000102
Accidental Injury	CPRD	Medcodes	475101000000108
Accidental Injury	CPRD	Medcodes	475121000000104
Accidental Injury	CPRD	Medcodes	475741000000107
Accidental Injury	CPRD	Medcodes	476061000000101
Accidental Injury	CPRD	Medcodes	476111000000102
Accidental Injury	CPRD	Medcodes	476131000000105
Accidental Injury	CPRD	Medcodes	476311000000100
Accidental Injury	CPRD	Medcodes	476321000000106
Accidental Injury	CPRD	Medcodes	476371000000105
Accidental Injury	CPRD	Medcodes	477391000000106
Accidental Injury	CPRD	Medcodes	53348004
Accidental Injury	CPRD	Medcodes	5380001
Accidental Injury	CPRD	Medcodes	55566008
Accidental Injury	CPRD	Medcodes	567161000000100
Accidental Injury	CPRD	Medcodes	57135007
Accidental Injury	CPRD	Medcodes	57431005
Accidental Injury	CPRD	Medcodes	57701003
Accidental Injury	CPRD	Medcodes	605411000000106
Accidental Injury	CPRD	Medcodes	621851000000104
Accidental Injury	CPRD	Medcodes	621931000000102
Accidental Injury	CPRD	Medcodes	6300007
Accidental Injury	CPRD	Medcodes	63409001
Accidental Injury	CPRD	Medcodes	637981000000109
Accidental Injury	CPRD	Medcodes	641971000000103
Accidental Injury	CPRD	Medcodes	647041000000101
Accidental Injury	CPRD	Medcodes	651121000000102
Accidental Injury	CPRD	Medcodes	655711000000106
Accidental Injury	CPRD	Medcodes	656721000000107
Accidental Injury	CPRD	Medcodes	656741000000100
Accidental Injury	CPRD	Medcodes	663821000000102
Accidental Injury	CPRD	Medcodes	663861000000105
Accidental Injury	CPRD	Medcodes	670281000000104
Accidental Injury	CPRD	Medcodes	672821000000102
Accidental Injury	CPRD	Medcodes	67292001
Accidental Injury	CPRD	Medcodes	676551000000105
Accidental Injury	CPRD	Medcodes	677971000000109
Accidental Injury	CPRD	Medcodes	680471000000108
Accidental Injury	CPRD	Medcodes	682391000000102
Accidental Injury	CPRD	Medcodes	682651000000100
Accidental Injury	CPRD	Medcodes	685921000000108
Accidental Injury	CPRD	Medcodes	698302009
Accidental Injury	CPRD	Medcodes	698720003
Accidental Injury	CPRD	Medcodes	700506009
Accidental Injury	CPRD	Medcodes	702361000000100
Accidental Injury	CPRD	Medcodes	702411000000106
Accidental Injury	CPRD	Medcodes	702661000000106
Accidental Injury	CPRD	Medcodes	703881000000105
Accidental Injury	CPRD	Medcodes	716104002
Accidental Injury	CPRD	Medcodes	72431002
Accidental Injury	CPRD	Medcodes	733041001
Accidental Injury	CPRD	Medcodes	763051000000106
Accidental Injury	CPRD	Medcodes	768147005
Accidental Injury	CPRD	Medcodes	768804008
Accidental Injury	CPRD	Medcodes	771313007
Accidental Injury	CPRD	Medcodes	77588008
Accidental Injury	CPRD	Medcodes	79206001
Accidental Injury	CPRD	Medcodes	80580005
Accidental Injury	CPRD	Medcodes	821431000000102
Accidental Injury	CPRD	Medcodes	83074005
Accidental Injury	CPRD	Medcodes	88817006
Accidental Injury	CPRD	Medcodes	906991000006107
Accidental Injury	CPRD	Medcodes	908871000006104
Accidental Injury	CPRD	Medcodes	917131000006106
Accidental Injury	CPRD	Medcodes	946821000006108
Accidental Injury	CPRD	Medcodes	971281000006102
Accidental Injury	CPRD	Medcodes	971291000006104
Accidental Injury	CPRD	Medcodes	979531000000106
Accidental Injury	CPRD	Medcodes	U000000
Accidental Injury	CPRD	Medcodes	U010300
Accidental Injury	CPRD	Medcodes	U013300
Accidental Injury	CPRD	Medcodes	U014300
Accidental Injury	CPRD	Medcodes	U020300
Accidental Injury	CPRD	Medcodes	U043400
Accidental Injury	CPRD	Medcodes	U044400
Accidental Injury	CPRD	Medcodes	U065400
Accidental Injury	CPRD	Medcodes	U080100
Accidental Injury	CPRD	Medcodes	U080300
Accidental Injury	CPRD	Medcodes	U080400
Accidental Injury	CPRD	Medcodes	U080700
Accidental Injury	CPRD	Medcodes	U080800
Accidental Injury	CPRD	Medcodes	U084400
Accidental Injury	CPRD	Medcodes	U085400
Accidental Injury	CPRD	Medcodes	U087000
Accidental Injury	CPRD	Medcodes	U087100
Accidental Injury	CPRD	Medcodes	U087200
Accidental Injury	CPRD	Medcodes	U087300
Accidental Injury	CPRD	Medcodes	U087400
Accidental Injury	CPRD	Medcodes	U087700
Accidental Injury	CPRD	Medcodes	U112000
Accidental Injury	CPRD	Medcodes	U112100
Accidental Injury	CPRD	Medcodes	U112200
Accidental Injury	CPRD	Medcodes	U112300
Accidental Injury	CPRD	Medcodes	U112400
Accidental Injury	CPRD	Medcodes	U112500
Accidental Injury	CPRD	Medcodes	U112600
Accidental Injury	CPRD	Medcodes	U112700
Accidental Injury	CPRD	Medcodes	U112y00
Accidental Injury	CPRD	Medcodes	U112z00
Accidental Injury	CPRD	Medcodes	U114600
Accidental Injury	CPRD	Medcodes	U114y00
Accidental Injury	CPRD	Medcodes	U114z00
Accidental Injury	CPRD	Medcodes	U11G000
Accidental Injury	CPRD	Medcodes	U11G100
Accidental Injury	CPRD	Medcodes	U11G200
Accidental Injury	CPRD	Medcodes	U11H100
Accidental Injury	CPRD	Medcodes	U11H200
Accidental Injury	CPRD	Medcodes	U11H300
Accidental Injury	CPRD	Medcodes	U11H500
Accidental Injury	CPRD	Medcodes	U11H600
Accidental Injury	CPRD	Medcodes	U11Hz00
Accidental Injury	CPRD	Medcodes	U120000
Accidental Injury	CPRD	Medcodes	U120100
Accidental Injury	CPRD	Medcodes	U120200
Accidental Injury	CPRD	Medcodes	U120300
Accidental Injury	CPRD	Medcodes	U120400
Accidental Injury	CPRD	Medcodes	U120500
Accidental Injury	CPRD	Medcodes	U120600
Accidental Injury	CPRD	Medcodes	U120700
Accidental Injury	CPRD	Medcodes	U120y00
Accidental Injury	CPRD	Medcodes	U120z00
Accidental Injury	CPRD	Medcodes	U121000
Accidental Injury	CPRD	Medcodes	U121100
Accidental Injury	CPRD	Medcodes	U121200
Accidental Injury	CPRD	Medcodes	U121300
Accidental Injury	CPRD	Medcodes	U121400
Accidental Injury	CPRD	Medcodes	U121500
Accidental Injury	CPRD	Medcodes	U121600
Accidental Injury	CPRD	Medcodes	U121700
Accidental Injury	CPRD	Medcodes	U121y00
Accidental Injury	CPRD	Medcodes	U121z00
Accidental Injury	CPRD	Medcodes	U13z000
Accidental Injury	CPRD	Medcodes	U13z100
Accidental Injury	CPRD	Medcodes	U13z200
Accidental Injury	CPRD	Medcodes	U13z300
Accidental Injury	CPRD	Medcodes	U13z400
Accidental Injury	CPRD	Medcodes	U13z500
Accidental Injury	CPRD	Medcodes	U13z600
Accidental Injury	CPRD	Medcodes	U13z700
Accidental Injury	CPRD	Medcodes	U13zy00
Accidental Injury	CPRD	Medcodes	U13zz00
Accidental Injury	CPRD	Medcodes	U145000
Accidental Injury	CPRD	Medcodes	U145200
Accidental Injury	CPRD	Medcodes	U145300
Accidental Injury	CPRD	Medcodes	U145500
Accidental Injury	CPRD	Medcodes	U145600
Accidental Injury	CPRD	Medcodes	U145700
Accidental Injury	CPRD	Medcodes	U145y00
Accidental Injury	CPRD	Medcodes	U145z00
Accidental Injury	CPRD	Medcodes	U14y000
Accidental Injury	CPRD	Medcodes	U14y700
Accidental Injury	CPRD	Medcodes	U154000
Accidental Injury	CPRD	Medcodes	U154200
Accidental Injury	CPRD	Medcodes	U154500
Accidental Injury	CPRD	Medcodes	U154600
Accidental Injury	CPRD	Medcodes	U154y00
Accidental Injury	CPRD	Medcodes	U154z00
Accidental Injury	CPRD	Medcodes	U15y600
Accidental Injury	CPRD	Medcodes	U15yy00
Accidental Injury	CPRD	Medcodes	U160200
Accidental Injury	CPRD	Medcodes	U161200
Accidental Injury	CPRD	Medcodes	U161600
Accidental Injury	CPRD	Medcodes	U161z00
Accidental Injury	CPRD	Medcodes	U162000
Accidental Injury	CPRD	Medcodes	U195000
Accidental Injury	CPRD	Medcodes	U195100
Accidental Injury	CPRD	Medcodes	U195200
Accidental Injury	CPRD	Medcodes	U195300
Accidental Injury	CPRD	Medcodes	U195400
Accidental Injury	CPRD	Medcodes	U195500
Accidental Injury	CPRD	Medcodes	U195600
Accidental Injury	CPRD	Medcodes	U195700
Accidental Injury	CPRD	Medcodes	U195y00
Accidental Injury	CPRD	Medcodes	U195z00
Accidental Injury	CPRD	Medcodes	U198000
Accidental Injury	CPRD	Medcodes	U198100
Accidental Injury	CPRD	Medcodes	U198200
Accidental Injury	CPRD	Medcodes	U198300
Accidental Injury	CPRD	Medcodes	U198400
Accidental Injury	CPRD	Medcodes	U198500
Accidental Injury	CPRD	Medcodes	U198600
Accidental Injury	CPRD	Medcodes	U198700
Accidental Injury	CPRD	Medcodes	U198y00
Accidental Injury	CPRD	Medcodes	U198z00
Accidental Injury	CPRD	Medcodes	U19y000
Accidental Injury	CPRD	Medcodes	U19y300
Accidental Injury	CPRD	Medcodes	U1A7000
Accidental Injury	CPRD	Medcodes	U1A7z00
Accidental Injury	CPRD	Medcodes	U1AA000
Accidental Injury	CPRD	Medcodes	U1AA200
Accidental Injury	CPRD	Medcodes	U1AA500
Accidental Injury	CPRD	Medcodes	U1AA600
Accidental Injury	CPRD	Medcodes	U1AA700
Accidental Injury	CPRD	Medcodes	U1AAz00
Accidental Injury	CPRD	Medcodes	U1AB200
Accidental Injury	CPRD	Medcodes	U1Bz000
Accidental Injury	CPRD	Medcodes	U1Bz100
Accidental Injury	CPRD	Medcodes	U1Bz200
Accidental Injury	CPRD	Medcodes	U1Bz300
Accidental Injury	CPRD	Medcodes	U1Bz400
Accidental Injury	CPRD	Medcodes	U1Bz500
Accidental Injury	CPRD	Medcodes	U1Bz600
Accidental Injury	CPRD	Medcodes	U1Bz700
Accidental Injury	CPRD	Medcodes	U1Bz800
Accidental Injury	CPRD	Medcodes	U1Bz900

### Sheet: eTable2
Variable	UKB Data Fields	CPRD Medcodes and Misc. Variables
Sex	FID 31: Female = 0; Male = 1	Defined using `gender` variable from CPRD `patient` table
Body mass index, height and weight	FID 21002; FID 50	253848011 453856012 2350241000000116 4553741000006118 253845014 253846010 253847018 5998281000006119 7068841000006116 7833991000006118 12113161000006113 253844013 2474325012 2350261000000115 6763401000006111 12113181000006115 2160062010 4553701000006115 4553721000006113 6763391000006114 253677014 3514400010 6251151000006116 7037161000006118 11905011000006114 13638231000006115 253688015 4551811000006113 2934311000006118 3315711000006110 11905141000006112 253676017 2729021000006118 4551671000006115 5256071000006119 253669010 3315721000006119
Ethnic background	FID 21000: White or not stated = -1, -3, 1, 1001, 1002, 1003; Indian = 3001; Pakistani = 3002; Bangladeshi = 3003; Other Asian = 3, 3004, 2003; Black Caribbean = 4001; Black African = 4002; Chinese = 5; Other ethnic group = 2, 6, 4, 2001, 2002, 2004, 4003	We used SNOMED-CT code lists adapted from Pineda-Moncusí et al. (Nature 2024 - https://www.nature.com/articles/s41597-024-02958-1),) to classify participants into 12 initial categories: White, Unknown, Other Asian, Black African, Bangladeshi, Indian, Pakistani, Chinese, Black Caribbean, Other, Other Black, and Mixed. For the QRISK3 model, we combined categories to create nine groups: White or not stated (combining White and Unknown), Indian, Pakistani, Bangladeshi, Other Asian, Black Caribbean, Black African, Chinese, and Other ethnic group (combining Other, Other Black, and Mixed). For the PCE model, which requires only three categories, we simplified the ethnicity categories to White (White or not stated), African American/Black (Black Caribbean and Black African), and Other (all remaining groups).
Deprivation level	FID 22189: Townsend deprivation index at recruitment	Patient level index of multiple deprivation (IMD). Note: in cases where patient level IMD was unavailable, practice level IMD was used instead.
Family history of coronary heart disease	FID 20107 = 1 (father); FID 20110 = 1 (mother); FID 20111 = 1 (siblings)	216245011 216245011 397693011 397693011 411032016 411032016 437729010 437729010 1227607019 1227607019 1495319014 1495319014 1495319014 217401000000117 217401000000117 5495431000006112 5495431000006112 7112081000006113 7114321000006118 7114331000006115 8036791000006116 404428013 404428013 411052015 411052015 411052015 460366013 460366013 1669601000006118 5495441000006119 5495441000006119 5495451000006117 5495451000006117 5838031000006112 5838031000006112 12761791000006110 12761791000006110 397694017 397694017 411056017 411056017 1669611000006115 1676931000006119 4507431000006118 4507431000006118 5495391000006118 5495391000006118 5495401000006116 5495401000006116 5495411000006118 5495411000006118 406159015 406159015 460356017 460356017 339481000006111 339481000006111 1676941000006112 5569601000006112 5569601000006112 5569601000006112 5569641000006114 5569641000006114 5569641000006114 8063261000006119 8063261000006119 14075121000006112 14075121000006112 14075121000006112
Mean systolic blood pressure	FID 93; FID 4080	458808015 2159155011 2533615017 5527191000006114 6046141000006117 8057971000006116 298281000000114 6046061000006117 6046081000006110 6046311000006118 458803012 1780182014 2159157015 2418961000000111 3676271000006117 458809011 458812014 114311000006111 6046051000006119 6046111000006116 6046151000006115
Total cholesterol	FID 30690	667191000006111 8290381000006115 2478443019 259252011 1484985012 150921000006118
High density lipoprotein cholesterol	FID 30760	8385731000006118 259232010 458313013 855771000006118
HbA1c	FID 30750	257621011 803891000006119 817471000006110 817491000006111 6764271000006118 7285141000006111 7960921000006113 8121181000006118 15099641000006113 15102281000006115 257619018 257620012 257623014 451418011 453910015 804121000006112 817481000006113 1753211000006115 1986191000006114 3199191000006113 6764261000006113 6764281000006115 7318681000006111 12622041000006111 404444016 457954013 2160141012 1986181000006111 3199161000006117 3199181000006110 5513671000006116 6036701000006116 6764291000006117 7285151000006113 7297311000006119 7960891000006119 8121171000006116 14368911000006117 15098421000006111 129761000000114 1700711000006113 1927791000006119 2397571000000119 2397611000000111 6036711000006118 7318691000006114 7318701000006114 7960911000006117
Smoking status	FID 20116 = 0, 'non-smoker'; FID 20116 = 1, 'ex-smoker'; FID 1239 = 2, 'light smoker'; FID 3456 = -10 or <10, 'light smoker'; FID 3456 = >=10 or <20; 'moderate smoker'; FID 3456 = >20; 'heavy smoker'	128130017 136515019 216212011 250368013 250369017 250371017 250373019 250375014 250385010 503483019 3513199018 67621000006112 137791000006118 298701000000114 649821000006115 2735421000000119 4948531000006116 4980561000006117 5003181000006112 5495921000006119 5496031000006112 6217151000006116 6217281000006116 8017571000006117 8063181000006116 11904991000006116 250363016 344794017 344795016 397732011 743331000006116 903041000006110 1592611000000110 2735181000000113 2735331000000112 2735381000000111 5003161000006119 5003171000006114 5496021000006114 6718071000006115 7965041000006111 8153371000006117 13619901000006115 14616531000006112 250364010 250387019 344793011 397733018 2669652019 2670126018 102921000006112 649841000006110 819331000006110 1059701000000119 2170961000000116 2735201000000112 3374141000006117 3422221000006116 5495941000006114 7375991000006118 14494021000006110 99639019 108938018 250365011 250366012 250367015 250372012 418914010 1488576014 1488577017 1488578010 1780360012 1780396011 2474719011 88471000006112 137721000006115 649831000006117 700121000006118 2636041000006110 2735281000000119 3419101000006116 5003141000006118 5003151000006116 5003191000006110 5495901000006112 5495951000006111

### Sheet: eTable3
UKB Variable	UKB Treatment/Medication Field Code (FID 20003)	CPRD Variable	CPRD CPRD_Prodcodes
Lipid lowering medications	1140861954, 1140861958, 1140888594, 1140888648, 1141146234, 1141192410, 1141192736, 1140861922, 1141200040, 1140881748, 1141188146, 1140864592, 1141146138, 1141192414	Lipid lowering medications (British National Formulary (BNF) chapter: 2.12, excluding ispaghula husk)	92041000033111 , 145941000033117 , 233741000033115 , 233941000033117 , 359441000033119 , 578741000033117 , 634541000033110 , 834841000033118 , 834941000033114 , 836341000033115 , 836441000033114 , 836641000033111 , 836741000033119 , 836841000033112 , 838941000033115 , 851541000033119 , 863241000033112 , 1136541000033116 , 1336841000033110 , 1336941000033119 , 1337541000033111 , 1562241000033118 , 1562841000033119 , 1862541000033115 , 1916841000033114 , 2189141000033114 , 2192041000033117 , 2214841000033115 , 2261041000033114 , 2261141000033113 , 2849841000033117 , 2891741000033115 , 2891841000033113 , 2892041000033111 , 2973941000033116 , 2974041000033119 , 2974141000033115 , 2994041000033110 , 2994341000033112 , 3086341000033118 , 3086441000033112 , 3140841000033113 , 3188941000033114 , 3281941000033115 , 3282141000033113 , 3292541000033115 , 3292741000033111 , 3292841000033118 , 3292941000033114 , 3304141000033110 , 4152341000033115 , 4805841000033118 , 5007141000033112 , 5711041000033117 , 5817741000033114 , 5817841000033116 , 5897741000033110 , 5897841000033117 , 6453641000033112 , 7861441000033110 , 8127541000033114 , 8493841000033111 , 8886241000033114 , 9118541000033115 , 10213541000033113, 10618041000033112, 10618141000033111, 10618641000033118, 10647041000033115, 10647141000033116, 10647341000033118, 11241841000033112, 11241941000033116, 13742041000033111, 13742241000033115, 13742341000033113, 13806241000033113, 13860941000033117, 13861041000033110, 13889541000033115, 13948041000033116, 13948141000033117, 14079541000033112, 2841000033117 , 91941000033117 , 92141000033110 , 144941000033118 , 145041000033118 , 145841000033113 , 233841000033113 , 258541000033118 , 564541000033112 , 564641000033113 , 578641000033114 , 627841000033118 , 819941000033119 , 820041000033116 , 836241000033113 , 836541000033110 , 836941000033116 , 858241000033113 , 974841000033113 , 1003341000033117 , 1130141000033111 , 1130241000033116 , 1148741000033114 , 1148841000033116 , 1562941000033110 , 1578041000033115 , 1862641000033119 , 1862741000033111 , 1916741000033116 , 2055241000033119 , 2066241000033118 , 2066341000033111 , 2189041000033110 , 2214741000033113 , 2290041000033115 , 2762241000033115 , 2801141000033116 , 2891541000033111 , 2891641000033112 , 2891941000033117 , 2906741000033119 , 2906841000033112 , 2994141000033114 , 2994241000033119 , 2994441000033118 , 2994641000033116 , 3140941000033117 , 3141041000033110 , 3282041000033114 , 3292441000033116 , 3292641000033119 , 3836041000033114 , 3836141000033113 , 3868741000033118 , 4310841000033113 , 4310941000033117 , 4941641000033116 , 5244841000033110 , 5711841000033112 , 5888441000033115 , 5888541000033119 , 5990541000033112 , 6468641000033113 , 6468841000033114 , 6469041000033110 , 6469141000033114 , 7861541000033111 , 8275241000033118 , 8886141000033119 , 8962441000033117 , 9069641000033116 , 10617841000033118, 10617941000033114, 10647241000033111, 11241741000033119, 12688241000033113, 13742141000033110, 13806341000033115, 13860741000033115, 13860841000033113, 13889441000033116, 14021741000033118, 14079441000033111, 14116841000033117
Antihypertensive medications	1140860192, 1140860292, 1140860696, 1140860728, 1140860750, 1140860806, 1140860882, 1140860904, 1140861088, 1140861190, 1140861276, 1140866072, 1140866078, 1140866090, 1140866102, 1140866108, 1140866122, 1140866138, 1140866156, 1140866162, 1140866724, 1140866738, 1140872568, 1140874706, 1140874744, 1140875808, 1140879758, 1140860470, 1140879760, 1140879762, 1140879802, 1140879806, 1140879810, 1140879818, 1140879822, 1140879830, 1140879834, 1140879842, 1140879866, 1140879824, 1140888552, 1140888556, 1140888560, 1140888646, 1140909706, 1141157490, 1140910442, 1140910614, 1140916356, 1140923272, 1140923336, 1140923404, 1140923712, 1140926778, 1140928226, 1141145660, 1141146126, 1141152998, 1141153026, 1141164276, 1141165470, 1141166006, 1141171336, 1140860532, 1141180592, 1141180772, 1141180778, 1141193282, 1141194794, 1141164148, 1141194810, 1140888686, 1140879794, 1140871986, 1140883468, 1140879778, 1140928284, 1140851586, 1140910606, 1140888586, 1140909368, 1140879822, 1140864618, 1141153328, 1140860404, 1140860422, 1140860562, 1140860738, 1140860764, 1140860790, 1140864950, 1140864952, 1141151016, 1141172682, 1140860418, 1141187788, 1141201038, 1140860308, 1140864202, 1140866144, 1140866330, 1140860320, 1141146124, 1141156836, 1141146128, 1140860426, 1140860328, 1141145668, 1141201040, 1141172492, 1141187790, 1140860736, 1141153316, 1140860274, 1140860312, 1140860316, 1140860322, 1141194804, 1140866360, 1141169730, 1140860342, 1140860340, 1140860336, 1140860332, 1140860194, 1140860294, 1140860714, 1140860706, 1140860736, 1140860752, 1140860758, 1140860776, 1140860784, 1140860802, 1140860828, 1140860830, 1141199940, 1141165476, 1141188408, 1140861090, 1140923572, 1140861120, 1141145870, 1140851338, 1141157140, 1141150538, 1141146378, 1140866110, 1140866128, 1140866446, 1141188636, 1140851368, 1140851362, 1140866168, 1140866726, 1140866756, 1140872472, 1140874712, 1140860232, 1141171152, 1140861138, 1140917428, 1140861128, 1141151474, 1141167832, 1140861176, 1140860220, 1140860222, 1140851576, 1140866800, 1140866804, 1140860382, 1140928212, 1141199858, 1141188152, 1141190160, 1141200782, 1140868036, 1141201814, 1140866128, 1140866136, 1140866446, 1140860294, 1141151018, 1140916362, 1141151018, 1141145668, 1141201040, 1141153032, 1141172492, 1141187790, 1141171344, 1140860338, 1140860334	Antihypertensive medications (BNF chapters: 2.4.5.1, 2.4.5.2, 2.2.1, 2.6.2, 2.5.4, 2.5.5, 2.4,2.5.2. and hydralazine, excluding clonadine and guanfacine)	11241000033113 , 11641000033111 , 13141000033119 , 213441000033119 , 214241000033118 , 214341000033111 , 214541000033116 , 215941000033111 , 216041000033118 , 258141000033110 , 258241000033115 , 258641000033117 , 377641000033110 , 522741000033118 , 523541000033115 , 609141000033111 , 609241000033116 , 648441000033118 , 769141000033117 , 769241000033112 , 769341000033119 , 770141000033115 , 838141000033117 , 938141000033112 , 998541000033110 , 1065941000033115 , 1066041000033113 , 1149241000033111 , 1149341000033118 , 1149541000033113 , 1151341000033117 , 1387341000033114 , 1454041000033118 , 1454141000033119 , 1455541000033110 , 1455641000033111 , 1455741000033119 , 1503441000033113 , 1504641000033112 , 1504741000033115 , 1551841000033118 , 1552041000033115 , 1552141000033116 , 1622041000033110 , 1834341000033110 , 1893241000033114 , 1918841000033113 , 1918941000033117 , 2145741000033116 , 2145841000033114 , 2719841000033113 , 2724641000033119 , 2846641000033111 , 2883341000033118 , 2928341000033114 , 2928441000033115 , 2928541000033119 , 2945841000033112 , 2989541000033115 , 2989941000033114 , 2990041000033116 , 2990141000033117 , 2990241000033112 , 3014741000033111 , 3152141000033115 , 3160941000033113 , 3163041000033116 , 3851341000033117 , 3940841000033110 , 4453941000033114 , 4454141000033110 , 4454241000033115 , 4454541000033118 , 4454641000033117 , 5132041000033112 , 5890241000033117 , 5890341000033110 , 5890541000033115 , 5898741000033114 , 5898841000033116 , 5898941000033112 , 5899041000033115 , 5967141000033118 , 5971441000033111 , 5971541000033112 , 5971641000033113 , 5992541000033111 , 5998241000033112 , 6001041000033115 , 6012441000033118 , 6044541000033115 , 6044641000033119 , 8263341000033116 , 8263441000033110 , 8275941000033110 , 8276041000033117 , 8276141000033118 , 8961341000033119 , 9108041000033111 , 12090641000033119, 13443441000033115, 13443541000033119, 13740241000033119, 10841000033119 , 10941000033110 , 11041000033117 , 13241000033114 , 13341000033116 , 13441000033110 , 209241000033119 , 209841000033115 , 214141000033113 , 214441000033117 , 216141000033119 , 216241000033114 , 216441000033110 , 217041000033116 , 258441000033119 , 377541000033114 , 522641000033110 , 522841000033111 , 648341000033112 , 648541000033117 , 769041000033116 , 837841000033110 , 837941000033119 , 838041000033116 , 938041000033113 , 998641000033111 , 998741000033119 , 1067841000033115 , 1067941000033111 , 1149441000033112 , 1151441000033111 , 1151541000033112 , 1387441000033115 , 1406341000033117 , 1453941000033115 , 1504941000033117 , 1551941000033114 , 1552241000033111 , 1552341000033118 , 1622141000033114 , 1622241000033119 , 1739741000033112 , 1739841000033119 , 1753841000033118 , 1753941000033114 , 1769841000033111 , 1769941000033115 , 1893141000033119 , 1918641000033112 , 1918741000033115 , 2656341000033110 , 2739541000033117 , 2846741000033119 , 2945941000033116 , 2946041000033114 , 2989641000033119 , 2989741000033111 , 2989841000033118 , 3012741000033115 , 3014841000033118 , 3136041000033117 , 3136141000033118 , 3159741000033111 , 3159841000033118 , 3159941000033114 , 3160641000033118 , 3160841000033117 , 3161641000033114 , 3162241000033117 , 3163241000033112 , 3163341000033119 , 3279541000033115 , 3279641000033119 , 3283141000033118 , 3333941000033117 , 4152241000033113 , 4454041000033111 , 4454341000033113 , 4454441000033119 , 4805941000033114 , 5008141000033111 , 5401641000033118 , 5454041000033117 , 5568741000033113 , 5887841000033118 , 5887941000033114 , 5967041000033117 , 5971341000033117 , 5992641000033112 , 6012541000033117 , 6517041000033110 , 8263541000033111 , 8263641000033112 , 8264941000033119 , 8869441000033119 , 8961241000033112 , 9105241000033114 , 9105341000033116 , 9105441000033110 , 9105541000033111 , 9108141000033110 , 10645041000033114, 75941000033114 , 76041000033116 , 211541000033119 , 211741000033110 , 370441000033112 , 370841000033110 , 437641000033118 , 437741000033110 , 775441000033117 , 775541000033116 , 1498341000033118 , 1849541000033118 , 1849741000033114 , 2040941000033117 , 2216141000033115 , 2272741000033111 , 2720141000033115 , 2944541000033111 , 2944641000033112 , 2944741000033115 , 2944941000033117 , 3152641000033113 , 3161241000033111 , 3161541000033113 , 3161741000033117 , 3162741000033111 , 3190841000033119 , 3201441000033114 , 3227241000033111 , 3346941000033113 , 3995241000033112 , 3995341000033119 , 4273241000033118 , 4424741000033110 , 4548841000033118 , 4957641000033110 , 5005841000033114 , 5005941000033118 , 5006041000033111 , 5006241000033115 , 5006341000033113 , 5149941000033118 , 5566341000033111 , 5566441000033117 , 5970641000033117 , 5971841000033114 , 6180641000033112 , 6180841000033113 , 6180941000033117 , 6181041000033110 , 6435741000033117 , 6528441000033113 , 6528541000033114 , 7754941000033110 , 7755141000033114 , 7755341000033112 , 8554141000033116 , 8554341000033118 , 9159341000033112 , 9159441000033118 , 9292641000033116 , 10943741000033114, 10943941000033112, 10944041000033114, 10944141000033113, 59141000033113 , 59241000033118 , 59341000033111 , 59441000033117 , 76141000033117 , 211641000033118 , 211841000033117 , 370541000033113 , 437841000033117 , 775641000033115 , 851841000033117 , 851941000033113 , 1498241000033111 , 1498441000033112 , 1849641000033117 , 1849841000033116 , 2036341000033115 , 2036441000033114 , 2036541000033110 , 2040841000033113 , 2041041000033110 , 2216241000033110 , 2272641000033119 , 2720241000033110 , 2864241000033110 , 2864341000033117 , 2944841000033113 , 2945041000033117 , 3152541000033112 , 3161141000033116 , 3161441000033112 , 3162641000033119 , 3190741000033112 , 3201341000033115 , 3227341000033118 , 3346841000033117 , 3908941000033112 , 3909041000033115 , 3909141000033116 , 3909241000033111 , 4424841000033117 , 4424941000033113 , 4425041000033113 , 4548741000033111 , 4954341000033111 , 4957541000033114 , 5006141000033110 , 5150041000033110 , 5971741000033116 , 5971941000033118 , 5972041000033112 , 6180741000033115 , 6515441000033113 , 6515541000033114 , 7754841000033119 , 7755041000033110 , 7755241000033119 , 8554241000033111 , 9159541000033117 , 9209341000033116 , 9292741000033113 , 10943641000033117, 10943841000033116, 246241000033116 , 470741000033113 , 742541000033112 , 742641000033113 , 953141000033119 , 955441000033111 , 965341000033114 , 965441000033115 , 1110141000033119 , 1495441000033116 , 2955941000033119 , 3083241000033117 , 5053141000033113 , 5128741000033110 , 5401741000033110 , 5816741000033112 , 5899441000033112 , 5969941000033110 , 5991141000033110 , 6045641000033115 , 8196641000033116 , 8197041000033112 , 9121841000033115 , 12312641000033118, 12988441000033113, 13812841000033111, 74541000033119 , 74641000033118 , 395041000033117 , 742841000033114 , 744941000033110 , 745441000033118 , 765741000033116 , 768641000033118 , 769741000033118 , 896841000033116 , 903541000033116 , 955341000033117 , 1543941000033111 , 2746441000033111 , 3083141000033112 , 3086241000033111 , 3151841000033117 , 3924141000033111 , 4571241000033110 , 4656741000033119 , 5093641000033110 , 5453941000033119 , 5566041000033114 , 5899341000033118 , 5969841000033119 , 8196441000033118 , 8196541000033117 , 13813041000033113, 14021341000033119, 17141000033112 , 17641000033119 , 17741000033111 , 17841000033118 , 17941000033114 , 18041000033112 , 18341000033114 , 19441000033113 , 61841000033111 , 65341000033116 , 65441000033110 , 65541000033111 , 65941000033117 , 176741000033114 , 198941000033118 , 199241000033119 , 375041000033110 , 452041000033113 , 452741000033111 , 452941000033114 , 453041000033116 , 453141000033117 , 453241000033112 , 453741000033118 , 453941000033115 , 458841000033115 , 568041000033111 , 569041000033115 , 569141000033116 , 738141000033119 , 787941000033112 , 788041000033110 , 970741000033110 , 970941000033113 , 971441000033112 , 971541000033113 , 971841000033110 , 972341000033110 , 977441000033119 , 1093941000033116 , 1094141000033115 , 1274741000033119 , 1346441000033111 , 1346541000033112 , 1401341000033110 , 1401441000033116 , 1441741000033119 , 1442741000033113 , 1443841000033113 , 1489541000033117 , 1489641000033116 , 1509041000033119 , 1509141000033115 , 1511141000033118 , 1511241000033113 , 1511341000033115 , 1513141000033119 , 1513241000033114 , 1513341000033116 , 1550841000033111 , 1570441000033110 , 1602441000033110 , 1602541000033111 , 1661641000033116 , 1724941000033113 , 1725041000033113 , 1745141000033114 , 1752941000033115 , 1753041000033113 , 1766341000033113 , 1778741000033118 , 1778841000033111 , 1800341000033113 , 1833241000033119 , 1833541000033117 , 2189541000033117 , 2295641000033116 , 2639341000033117 , 2653341000033118 , 2675041000033119 , 2675641000033113 , 2776541000033111 , 2779141000033112 , 2779241000033117 , 2779341000033110 , 2845841000033119 , 2928841000033117 , 2928941000033113 , 2929041000033116 , 2952341000033113 , 2955241000033111 , 2979941000033119 , 2980041000033115 , 3034341000033117 , 3038041000033111 , 3038141000033110 , 3188841000033118 , 3225541000033116 , 3890141000033118 , 4021441000033114 , 4021541000033110 , 4021741000033119 , 4021841000033112 , 4260341000033110 , 4521541000033113 , 4521741000033117 , 4897741000033118 , 5056241000033112 , 5402541000033112 , 5490241000033113 , 5492841000033111 , 5576341000033118 , 5576441000033112 , 5817441000033119 , 5888741000033110 , 5891941000033115 , 5973741000033117 , 5991941000033112 , 7747541000033112 , 9118241000033117 , 9118341000033110 , 9118441000033116 , 9121541000033117 , 10387441000033111, 10495841000033113, 12372341000033117, 12682241000033110, 14041000033115 , 14141000033116 , 17241000033117 , 17341000033110 , 17441000033116 , 18241000033116 , 19341000033119 , 19641000033110 , 57241000033113 , 60741000033111 , 65241000033114 , 66041000033110 , 66141000033114 , 71141000033114 , 176841000033116 , 199041000033110 , 199141000033114 , 199341000033112 , 336641000033114 , 364241000033112 , 374841000033119 , 374941000033110 , 375141000033114 , 451841000033110 , 451941000033119 , 452141000033112 , 452641000033119 , 452841000033118 , 454041000033118 , 459641000033113 , 605941000033110 , 660641000033112 , 784641000033112 , 817541000033119 , 817641000033118 , 825941000033112 , 937041000033114 , 937141000033113 , 967141000033119 , 967241000033114 , 967341000033116 , 967741000033115 , 971141000033116 , 971241000033111 , 971341000033118 , 972141000033112 , 972241000033117 , 972441000033116 , 974141000033119 , 977741000033114 , 1094041000033119 , 1140241000033117 , 1271741000033116 , 1275141000033117 , 1346641000033113 , 1421241000033110 , 1421341000033117 , 1441841000033112 , 1442841000033115 , 1489741000033113 , 1509841000033114 , 1512941000033111 , 1520141000033118 , 1520241000033113 , 1520341000033115 , 1520441000033114 , 1520541000033110 , 1570541000033111 , 1580841000033116 , 1602341000033116 , 1697641000033111 , 1745041000033110 , 1754841000033116 , 1833041000033110 , 1833141000033114 , 1833341000033112 , 2051241000033116 , 2129041000033118 , 2261241000033118 , 2295741000033113 , 2641041000033116 , 2674841000033110 , 2674941000033119 , 2675341000033117 , 2676041000033111 , 2890641000033116 , 2890741000033113 , 2952441000033119 , 2955041000033115 , 2955141000033116 , 2955341000033118 , 3034441000033111 , 3154841000033119 , 3154941000033110 , 3177441000033110 , 3177541000033111 , 3188741000033111 , 3225441000033117 , 3908741000033114 , 3908841000033116 , 3952641000033110 , 3952741000033118 , 3963741000033115 , 4021641000033111 , 4021941000033116 , 4152841000033112 , 4429241000033115 , 4451941000033110 , 4452041000033116 , 4508041000033119 , 4521641000033114 , 4590741000033116 , 4953741000033114 , 5576541000033113 , 5816841000033119 , 5816941000033110 , 5817541000033118 , 5892041000033114 , 7740641000033112 , 9121641000033116 , 9121741000033113 , 10217641000033116, 12372441000033111, 13344441000033112, 13422241000033114, 13788341000033118, 14040241000033115, 14040341000033113, 14040441000033119, 37841000033111 , 37941000033115 , 116741000033118 , 216741000033115 , 216841000033113 , 438441000033119 , 480841000033112 , 741141000033111 , 743541000033118 , 743641000033117 , 743741000033114 , 745741000033113 , 745841000033115 , 1070341000033119 , 1131341000033118 , 1131441000033112 , 1423641000033114 , 1429041000033118 , 1429141000033119 , 2273841000033111 , 2274041000033118 , 2274141000033119 , 2957941000033110 , 2958041000033113 , 3108541000033116 , 4021141000033118 , 4288341000033111 , 4936841000033112 , 5138341000033111 , 5403641000033117 , 8870641000033119 , 11567441000033119, 11807841000033119, 37741000033118 , 480641000033111 , 480741000033119 , 745641000033116 , 769841000033111 , 1131541000033113 , 1131641000033114 , 1180941000033115 , 1425341000033119 , 2273941000033115 , 2757941000033118 , 2760041000033110 , 2760141000033114 , 2958141000033112 , 4063741000033112 , 4432941000033119 , 4575941000033115 , 5809641000033111 , 6036141000033119 , 9173941000033111 , 12682141000033115, 11241000033113 , 11641000033111 , 13141000033119 , 75941000033114 , 76041000033116 , 211541000033119 , 211741000033110 , 213441000033119 , 214241000033118 , 214341000033111 , 214541000033116 , 215941000033111 , 216041000033118 , 258141000033110 , 258241000033115 , 258641000033117 , 370441000033112 , 370841000033110 , 377641000033110 , 437641000033118 , 437741000033110 , 522741000033118 , 523541000033115 , 609141000033111 , 609241000033116 , 648441000033118 , 769141000033117 , 769241000033112 , 769341000033119 , 770141000033115 , 775441000033117 , 775541000033116 , 838141000033117 , 938141000033112 , 998541000033110 , 1065941000033115 , 1066041000033113 , 1149241000033111 , 1149341000033118 , 1149541000033113 , 1151341000033117 , 1387341000033114 , 1454041000033118 , 1454141000033119 , 1455541000033110 , 1455641000033111 , 1455741000033119 , 1498341000033118 , 1503441000033113 , 1504641000033112 , 1504741000033115 , 1551841000033118 , 1552041000033115 , 1552141000033116 , 1622041000033110 , 1834341000033110 , 1849541000033118 , 1849741000033114 , 1893241000033114 , 1918841000033113 , 1918941000033117 , 2040941000033117 , 2145741000033116 , 2145841000033114 , 2216141000033115 , 2272741000033111 , 2719841000033113 , 2720141000033115 , 2724641000033119 , 2846641000033111 , 2883341000033118 , 2928341000033114 , 2928441000033115 , 2928541000033119 , 2944541000033111 , 2944641000033112 , 2944741000033115 , 2944941000033117 , 2945841000033112 , 2989541000033115 , 2989941000033114 , 2990041000033116 , 2990141000033117 , 2990241000033112 , 3014741000033111 , 3152141000033115 , 3152641000033113 , 3160941000033113 , 3161241000033111 , 3161541000033113 , 3161741000033117 , 3162741000033111 , 3163041000033116 , 3190841000033119 , 3201441000033114 , 3227241000033111 , 3346941000033113 , 3851341000033117 , 3940841000033110 , 3995241000033112 , 3995341000033119 , 4213741000033115 , 4213841000033113 , 4213941000033117 , 4273241000033118 , 4424741000033110 , 4453941000033114 , 4454141000033110 , 4454241000033115 , 4454541000033118 , 4454641000033117 , 4548841000033118 , 4957641000033110 , 5005841000033114 , 5005941000033118 , 5006041000033111 , 5006241000033115 , 5006341000033113 , 5132041000033112 , 5149941000033118 , 5566341000033111 , 5566441000033117 , 5890241000033117 , 5890341000033110 , 5890541000033115 , 5898741000033114 , 5898841000033116 , 5898941000033112 , 5899041000033115 , 5967141000033118 , 5970641000033117 , 5971441000033111 , 5971541000033112 , 5971641000033113 , 5971841000033114 , 5992541000033111 , 5998241000033112 , 6001041000033115 , 6012441000033118 , 6044541000033115 , 6044641000033119 , 6180641000033112 , 6180841000033113 , 6180941000033117 , 6181041000033110 , 6435741000033117 , 6528441000033113 , 6528541000033114 , 7754941000033110 , 7755141000033114 , 7755341000033112 , 8263341000033116 , 8263441000033110 , 8275941000033110 , 8276041000033117 , 8276141000033118 , 8554141000033116 , 8554341000033118 , 8961341000033119 , 9108041000033111 , 9159341000033112 , 9159441000033118 , 9292641000033116 , 10943741000033114, 10943941000033112, 10944041000033114, 10944141000033113, 12090641000033119, 13443441000033115, 13443541000033119, 13740241000033119, 10841000033119 , 10941000033110 , 11041000033117 , 13241000033114 , 13341000033116 , 13441000033110 , 59141000033113 , 59241000033118 , 59341000033111 , 59441000033117 , 76141000033117 , 209241000033119 , 209841000033115 , 211641000033118 , 211841000033117 , 214141000033113 , 214441000033117 , 216141000033119 , 216241000033114 , 216441000033110 , 217041000033116 , 258441000033119 , 370541000033113 , 377541000033114 , 437841000033117 , 522641000033110 , 522841000033111 , 648341000033112 , 648541000033117 , 769041000033116 , 775641000033115 , 837841000033110 , 837941000033119 , 838041000033116 , 851841000033117 , 851941000033113 , 938041000033113 , 998641000033111 , 998741000033119 , 1067841000033115 , 1067941000033111 , 1149441000033112 , 1151441000033111 , 1151541000033112 , 1387441000033115 , 1406341000033117 , 1453941000033115 , 1498241000033111 , 1498441000033112 , 1504941000033117 , 1551941000033114 , 1552241000033111 , 1552341000033118 , 1622141000033114 , 1622241000033119 , 1739741000033112 , 1739841000033119 , 1753841000033118 , 1753941000033114 , 1769841000033111 , 1769941000033115 , 1849641000033117 , 1849841000033116 , 1893141000033119 , 1918641000033112 , 1918741000033115 , 2036341000033115 , 2036441000033114 , 2036541000033110 , 2040841000033113 , 2041041000033110 , 2216241000033110 , 2272641000033119 , 2656341000033110 , 2720241000033110 , 2739541000033117 , 2846741000033119 , 2864241000033110 , 2864341000033117 , 2944841000033113 , 2945041000033117 , 2945941000033116 , 2946041000033114 , 2989641000033119 , 2989741000033111 , 2989841000033118 , 3012741000033115 , 3014841000033118 , 3136041000033117 , 3136141000033118 , 3152541000033112 , 3159741000033111 , 3159841000033118 , 3159941000033114 , 3160641000033118 , 3160841000033117 , 3161141000033116 , 3161441000033112 , 3161641000033114 , 3162241000033117 , 3162641000033119 , 3163241000033112 , 3163341000033119 , 3190741000033112 , 3201341000033115 , 3227341000033118 , 3279541000033115 , 3279641000033119 , 3283141000033118 , 3333941000033117 , 3346841000033117 , 3908941000033112 , 3909041000033115 , 3909141000033116 , 3909241000033111 , 4152241000033113 , 4213641000033112 , 4424841000033117 , 4424941000033113 , 4425041000033113 , 4454041000033111 , 4454341000033113 , 4454441000033119 , 4548741000033111 , 4805941000033114 , 4954341000033111 , 4957541000033114 , 5006141000033110 , 5008141000033111 , 5150041000033110 , 5401641000033118 , 5454041000033117 , 5568741000033113 , 5887841000033118 , 5887941000033114 , 5967041000033117 , 5971341000033117 , 5971741000033116 , 5971941000033118 , 5972041000033112 , 5992641000033112 , 6012541000033117 , 6180741000033115 , 6515441000033113 , 6515541000033114 , 6517041000033110 , 7754841000033119 , 7755041000033110 , 7755241000033119 , 8263541000033111 , 8263641000033112 , 8264941000033119 , 8554241000033111 , 8869441000033119 , 8961241000033112 , 9105241000033114 , 9105341000033116 , 9105441000033110 , 9105541000033111 , 9108141000033110 , 9159541000033117 , 9209341000033116 , 9292741000033113 , 10645041000033114, 10943641000033117, 10943841000033116, 17141000033112 , 17641000033119 , 17741000033111 , 17841000033118 , 17941000033114 , 18041000033112 , 18341000033114 , 19441000033113 , 61841000033111 , 65341000033116 , 65441000033110 , 65541000033111 , 65941000033117 , 176741000033114 , 198941000033118 , 199241000033119 , 375041000033110 , 452041000033113 , 452741000033111 , 452941000033114 , 453041000033116 , 453141000033117 , 453241000033112 , 453741000033118 , 453941000033115 , 458841000033115 , 568041000033111 , 569041000033115 , 569141000033116 , 738141000033119 , 787941000033112 , 788041000033110 , 970741000033110 , 970941000033113 , 971441000033112 , 971541000033113 , 971841000033110 , 972341000033110 , 977441000033119 , 1093941000033116 , 1094141000033115 , 1274741000033119 , 1346441000033111 , 1346541000033112 , 1401341000033110 , 1401441000033116 , 1441741000033119 , 1442741000033113 , 1443841000033113 , 1489541000033117 , 1489641000033116 , 1509041000033119 , 1509141000033115 , 1511141000033118 , 1511241000033113 , 1511341000033115 , 1513141000033119 , 1513241000033114 , 1513341000033116 , 1550841000033111 , 1570441000033110 , 1602441000033110 , 1602541000033111 , 1661641000033116 , 1724941000033113 , 1725041000033113 , 1745141000033114 , 1752941000033115 , 1753041000033113 , 1766341000033113 , 1778741000033118 , 1778841000033111 , 1800341000033113 , 1833241000033119 , 1833541000033117 , 2189541000033117 , 2295641000033116 , 2639341000033117 , 2653341000033118 , 2675041000033119 , 2675641000033113 , 2776541000033111 , 2779141000033112 , 2779241000033117 , 2779341000033110 , 2845841000033119 , 2928841000033117 , 2928941000033113 , 2929041000033116 , 2952341000033113 , 2955241000033111 , 2979941000033119 , 2980041000033115 , 3034341000033117 , 3038041000033111 , 3038141000033110 , 3188841000033118 , 3225541000033116 , 3890141000033118 , 4021441000033114 , 4021541000033110 , 4021741000033119 , 4021841000033112 , 4260341000033110 , 4521541000033113 , 4521741000033117 , 4897741000033118 , 5056241000033112 , 5402541000033112 , 5490241000033113 , 5492841000033111 , 5576341000033118 , 5576441000033112 , 5817441000033119 , 5888741000033110 , 5891941000033115 , 5973741000033117 , 5991941000033112 , 7747541000033112 , 9118241000033117 , 9118341000033110 , 9118441000033116 , 9121541000033117 , 10387441000033111, 10495841000033113, 12372341000033117, 12682241000033110, 14041000033115 , 14141000033116 , 17241000033117 , 17341000033110 , 17441000033116 , 18241000033116 , 19341000033119 , 19641000033110 , 57241000033113 , 60741000033111 , 65241000033114 , 66041000033110 , 66141000033114 , 71141000033114 , 176841000033116 , 199041000033110 , 199141000033114 , 199341000033112 , 336641000033114 , 364241000033112 , 374841000033119 , 374941000033110 , 375141000033114 , 451841000033110 , 451941000033119 , 452141000033112 , 452641000033119 , 452841000033118 , 454041000033118 , 459641000033113 , 605941000033110 , 660641000033112 , 784641000033112 , 817541000033119 , 817641000033118 , 825941000033112 , 937041000033114 , 937141000033113 , 967141000033119 , 967241000033114 , 967341000033116 , 967741000033115 , 971141000033116 , 971241000033111 , 971341000033118 , 972141000033112 , 972241000033117 , 972441000033116 , 974141000033119 , 977741000033114 , 1094041000033119 , 1140241000033117 , 1271741000033116 , 1275141000033117 , 1346641000033113 , 1421241000033110 , 1421341000033117 , 1441841000033112 , 1442841000033115 , 1489741000033113 , 1509841000033114 , 1512941000033111 , 1520141000033118 , 1520241000033113 , 1520341000033115 , 1520441000033114 , 1520541000033110 , 1570541000033111 , 1580841000033116 , 1602341000033116 , 1697641000033111 , 1745041000033110 , 1754841000033116 , 1833041000033110 , 1833141000033114 , 1833341000033112 , 2051241000033116 , 2129041000033118 , 2261241000033118 , 2295741000033113 , 2641041000033116 , 2674841000033110 , 2674941000033119 , 2675341000033117 , 2676041000033111 , 2890641000033116 , 2890741000033113 , 2952441000033119 , 2955041000033115 , 2955141000033116 , 2955341000033118 , 3034441000033111 , 3154841000033119 , 3154941000033110 , 3177441000033110 , 3177541000033111 , 3188741000033111 , 3225441000033117 , 3908741000033114 , 3908841000033116 , 3952641000033110 , 3952741000033118 , 3963741000033115 , 4021641000033111 , 4021941000033116 , 4152841000033112 , 4429241000033115 , 4451941000033110 , 4452041000033116 , 4508041000033119 , 4521641000033114 , 4590741000033116 , 4953741000033114 , 5576541000033113 , 5816841000033119 , 5816941000033110 , 5817541000033118 , 5892041000033114 , 7740641000033112 , 9121641000033116 , 9121741000033113 , 10217641000033116, 12372441000033111, 13344441000033112, 13422241000033114, 13788341000033118, 14040241000033115, 14040341000033113, 14040441000033119, 89541000033111 , 90441000033118 , 90541000033117 , 90641000033116 , 90741000033113 , 91041000033118 , 91141000033119 , 91841000033113 , 92541000033118 , 124341000033119 , 143941000033116 , 144141000033115 , 144541000033112 , 144741000033116 , 145541000033111 , 151341000033117 , 209941000033111 , 233241000033114 , 236041000033111 , 236141000033110 , 372841000033114 , 375241000033119 , 375441000033118 , 376541000033111 , 514141000033116 , 556941000033118 , 557041000033117 , 660741000033115 , 756541000033113 , 759641000033116 , 768841000033117 , 793741000033117 , 956541000033118 , 818641000033117 , 818741000033114 , 850941000033119 , 887141000033113 , 891641000033111 , 935341000033118 , 937341000033111 , 939141000033118 , 1026241000033114 , 1026341000033116 , 1119641000033117 , 1124041000033116 , 1125341000033118 , 1132741000033111 , 1268241000033114 , 1278241000033118 , 1367441000033117 , 1424541000033110 , 1425441000033113 , 1425541000033114 , 1426241000033117 , 1461441000033115 , 1469041000033113 , 1524041000033111 , 1525141000033111 , 1608941000033115 , 1750241000033113 , 1796041000033113 , 1951841000033112 , 1951941000033116 , 1952541000033117 , 2616041000033116 , 2638041000033110 , 2638141000033114 , 2802041000033113 , 2839841000033118 , 2908541000033114 , 3162941000033114 , 3246941000033118 , 3346641000033118 , 3953441000033116 , 3984541000033111 , 3984641000033112 , 4507941000033117 , 4955841000033115 , 4955941000033111 , 5376441000033114 , 5575541000033119 , 5565341000033115 , 5898041000033111 , 5898241000033115 , 5972841000033117 , 5991041000033111 , 5998141000033117 , 6487941000033119 , 7871341000033114 , 8536441000033115 , 8961141000033117 , 9776441000033119 , 10025041000033116, 10025241000033112, 12682641000033113, 13577541000033118, 13910541000033116, 3041000033115 , 3141000033116 , 10741000033112 , 69441000033112 , 70941000033117 , 71041000033110 , 92441000033119 , 124241000033112 , 133141000033117 , 144041000033119 , 144341000033117 , 144441000033111 , 210041000033115 , 233341000033116 , 372741000033116 , 375341000033112 , 375541000033117 , 376441000033110 , 377341000033119 , 513941000033117 , 514741000033117 , 658241000033117 , 756641000033114 , 756741000033117 , 768741000033110 , 768941000033113 , 803641000033114 , 811341000033119 , 814041000033119 , 818841000033116 , 850841000033110 , 851041000033112 , 897741000033111 , 897841000033118 , 939241000033113 , 956341000033113 , 1026041000033118 , 1026141000033119 , 1091141000033117 , 1091241000033112 , 1125441000033112 , 1125541000033113 , 1130041000033112 , 1135041000033117 , 1135141000033118 , 1135241000033113 , 1135341000033115 , 1268141000033119 , 1274641000033111 , 1347441000033114 , 1358541000033113 , 1366041000033112 , 1366141000033111 , 1367141000033113 , 1367241000033118 , 1367541000033116 , 1414241000033117 , 1414941000033114 , 1420741000033114 , 1426341000033110 , 1426441000033116 , 1426541000033115 , 1428741000033112 , 1444541000033113 , 1469141000033112 , 1469241000033117 , 1469341000033110 , 1469641000033119 , 1469741000033111 , 1469841000033118 , 1469941000033114 , 1523941000033114 , 1581241000033110 , 1581341000033117 , 1609041000033112 , 1796141000033112 , 1951641000033111 , 1951741000033119 , 1952241000033119 , 1952341000033112 , 1952441000033118 , 1952641000033116 , 1952741000033113 , 2267441000033110 , 2267541000033111 , 2267641000033112 , 2711841000033114 , 2839941000033114 , 2866041000033110 , 2866141000033114 , 2929141000033117 , 3161341000033118 , 3163141000033117 , 4267141000033111 , 4815641000033117 , 4957141000033117 , 5288741000033116 , 5378241000033112 , 5814141000033119 , 5898141000033110 , 5898341000033113 , 5898441000033119 , 5898541000033118 , 5972941000033113 , 10024941000033116, 10650041000033116, 10650141000033117, 12682341000033117, 12682441000033111, 12682741000033116, 73441000033117 , 734141000033114 , 741941000033113 , 742041000033119 , 4456241000033111 , 11072741000033116, 12877141000033119, 74341000033114 , 41041000033111 , 892341000033112 , 897541000033115 , 938541000033115 , 938641000033119 , 2635641000033111 , 40941000033118 , 897341000033110 , 897441000033116 , 1080841000033119 , 1080941000033110 , 2635741000033119 , 40641000033113 , 53841000033117 , 1371041000033112 , 1371241000033116 , 1371341000033114 , 1374241000033118 , 1374541000033116 , 1455341000033115 , 2101641000033119 , 3198841000033117 , 3198941000033113 , 3199041000033116 , 5890141000033112 , 5890441000033116 , 5975641000033110 , 5999341000033114 , 13777741000033113, 14050841000033119, 40441000033111 , 40541000033112 , 57141000033118 , 491641000033116 , 1371141000033111 , 1374141000033113 , 1374341000033111 , 2011541000033114 , 2956041000033112 , 3199141000033117 , 5975441000033113 , 5975541000033114 , 5999141000033111 , 5999241000033116 , 14050941000033110
Corticosteroids	1140874790, 1140874816, 1141173346, 1140884704, 1140874976, 1141145782, 1140874896, 1140910424, 1141157294, 1140874792, 1140874794, 1140874810, 1140874822, 1140868364, 1140868426	Corticosteroids ((BNF) chapter: 6.3.2	144641000033113 , 145441000033110 , 428941000033110 , 430841000033118 , 431841000033111 , 588541000033116 , 593341000033117 , 744741000033112 , 898541000033119 , 899641000033110 , 899841000033111 , 903141000033113 , 1114241000033116 , 1581041000033119 , 1601341000033113 , 1601441000033119 , 1830141000033115 , 2146441000033119 , 3034041000033119 , 4044641000033112 , 5900641000033111 , 5990341000033117 , 5990641000033113 , 5990741000033116 , 5990841000033114 , 6512741000033110 , 8142041000033116 , 8142241000033112 , 8494441000033110 , 8494541000033111 , 9119141000033118 , 9122441000033114 , 10212141000033111, 10212441000033115, 10212541000033119, 10212641000033118, 10212741000033110, 10494341000033117, 11072141000033115, 11072241000033110, 11072341000033117, 11507841000033115, 12389541000033113, 12389641000033114, 12389741000033117, 12398241000033119, 12575941000033114, 12633241000033111, 12633341000033118, 12633641000033114, 12633841000033110, 13010241000033114, 13897541000033110, 13897641000033111, 13915541000033112, 14025441000033110, 14212641000033115, 14212841000033119, 143041000033117 , 144841000033114 , 210841000033110 , 371941000033113 , 431541000033114 , 431641000033110 , 431941000033115 , 595841000033110 , 740241000033111 , 742241000033110 , 744541000033116 , 744641000033115 , 898441000033115 , 899741000033118 , 904141000033111 , 904241000033116 , 1114341000033114 , 1127341000033111 , 1130741000033110 , 1131741000033117 , 1131841000033110 , 1131941000033119 , 1581141000033115 , 2146541000033118 , 2149441000033113 , 5506241000033117 , 5900741000033119 , 5900841000033112 , 5900941000033116 , 5968041000033118 , 5990241000033110 , 5990141000033115 , 6453841000033113 , 8141941000033110 , 8142141000033117 , 10212341000033114, 10212941000033113, 10213841000033110, 10266841000033117, 11664841000033116, 12633441000033112, 12633541000033113, 12633741000033117, 12633941000033119, 12890041000033114, 13010341000033116, 13897441000033114, 13915641000033113, 13915741000033116, 13915841000033114, 13948241000033112, 13948341000033119, 14025241000033114, 14025341000033116, 14207941000033111, 14212541000033116, 14212741000033112
Erectile dysfunction treatment	1141168936, 1141168948, 1141168944, 1141168946, 1140869100, 1140883010, 1140865136, 1141152912, 1140869102, 1141187810, 1141192248	Erectile dysfunction treatment: Including treatment for erectile dysfunction (BNF chapter 7.4.5 including alprostadil, phosphodiesterase type 5 inhibitors, papaverine, or phentolamine)	2729741000033110 , 2729841000033117 , 2756141000033117 , 2756341000033119 , 2756541000033114 , 2756641000033110 , 2769841000033112 , 2834641000033115 , 2834841000033119 , 2841341000033113 , 2862141000033113 , 2862241000033118 , 2862841000033119 , 3065541000033117 , 3065641000033116 , 3111441000033113 , 3150541000033113 , 3150641000033114 , 3150841000033110 , 3150941000033119 , 3237041000033118 , 3251341000033112 , 3329041000033119 , 3329141000033115 , 3329341000033117 , 6012941000033111 , 6013341000033116 , 6013441000033110 , 7683041000033114 , 8204841000033114 , 8227641000033113 , 8227841000033114 , 8228241000033111 , 2729941000033113 , 2730141000033118 , 2756241000033112 , 2756441000033113 , 2756741000033118 , 2756841000033111 , 2769741000033119 , 2798041000033110 , 2834441000033117 , 2834541000033116 , 2834741000033112 , 2862441000033117 , 2862641000033115 , 2892141000033110 , 3065341000033112 , 3065441000033118 , 3065741000033113 , 3065841000033115 , 3150441000033112 , 3150741000033117 , 3236541000033113 , 3236841000033110 , 3237541000033111 , 3251241000033119 , 3329241000033110 , 5599641000033110 , 5600641000033112 , 5600741000033115 , 6006741000033112 , 6013041000033118 , 6013141000033119 , 6013241000033114 , 6013541000033111 , 8227741000033116 , 8228341000033118 , 9493441000033111 , 30541000033113 , 193641000033119 , 1568541000033118 , 1569141000033116 , 1569341000033118 , 1580541000033118 , 1619941000033111 , 1657341000033111 , 1657541000033116 , 1696841000033114 , 1697041000033117 , 1706841000033115 , 1714441000033113 , 1714541000033114 , 2159241000033110 , 2159441000033111 , 2661741000033114 , 2875041000033113 , 2875241000033117 , 2888941000033110 , 2889041000033118 , 2889441000033110 , 4898841000033112 , 4899041000033113 , 5750341000033119 , 6135741000033116 , 8504241000033116 , 8946141000033118 , 9160741000033112 , 9247041000033119 , 9687241000033116 , 11665841000033117, 11666141000033116, 29941000033111 , 30341000033118 , 194341000033113 , 195041000033112 , 1569041000033115 , 1569241000033111 , 1620041000033114 , 1657441000033117 , 1657641000033115 , 1696941000033118 , 1706341000033112 , 1706441000033118 , 1706941000033111 , 1707041000033112 , 1714341000033119 , 1754941000033112 , 2159141000033115 , 2159341000033117 , 2584941000033117 , 2585041000033117 , 2874941000033113 , 2875141000033112 , 2889141000033119 , 2889241000033114 , 2889341000033116 , 3891041000033114 , 3924341000033114 , 4898741000033119 , 4898941000033116 , 5328841000033110 , 5998341000033119 , 6135641000033113 , 8504141000033111 , 8504341000033114 , 8508941000033119 , 8509741000033114 , 8946341000033115 , 9160541000033116 , 9160641000033115 , 9160841000033119 , 9160941000033110 , 9161041000033117 , 9246941000033115 , 10617641000033119, 10617741000033111, 11665741000033110, 11665941000033113, 11666041000033115, 11666241000033111, 11826141000033119
Insulin	1140883066	Insulin (BNF chapter: 6.1.1)	720541000033111 , 722841000033112 , 723241000033118 , 724041000033112 , 724341000033114 , 724541000033119 , 725841000033118 , 727041000033119 , 727341000033117 , 734941000033111 , 735441000033119 , 735941000033112 , 763341000033116 , 779141000033111 , 1119741000033114 , 1615941000033113 , 1616041000033115 , 1714041000033116 , 1749441000033116 , 1818141000033110 , 1818441000033119 , 1818541000033118 , 1821541000033115 , 1821641000033119 , 1821741000033111 , 1861941000033119 , 1862441000033116 , 2018841000033116 , 2018941000033112 , 2034441000033116 , 2034641000033119 , 2158741000033113 , 2182241000033112 , 2182441000033113 , 2267041000033118 , 2267241000033114 , 2724741000033111 , 2798941000033111 , 2916941000033119 , 2917041000033118 , 2917141000033119 , 2917241000033114 , 2917341000033116 , 2952941000033112 , 2953141000033115 , 2953241000033110 , 2953341000033117 , 2953441000033111 , 2953541000033112 , 2953641000033113 , 2953841000033114 , 2954041000033116 , 2954241000033112 , 2954541000033114 , 2954841000033111 , 3136941000033116 , 3137041000033115 , 3137141000033116 , 3277741000033118 , 3345841000033110 , 3869341000033114 , 3945241000033119 , 4126541000033110 , 4258641000033112 , 4608641000033119 , 4608741000033111 , 5910741000033117 , 5911541000033119 , 6456441000033119 , 8263941000033117 , 8264041000033115 , 8264241000033111 , 8264341000033118 , 9677041000033116 , 9677141000033117 , 10494241000033110, 12186541000033112, 12186641000033113, 12481641000033115, 12600941000033118, 12902541000033110, 12902841000033112, 12998841000033112, 13604841000033112, 13604941000033116, 13605041000033116, 13605141000033117, 13861241000033119, 13911841000033112, 13911941000033116, 13939841000033118, 14004241000033116, 14041441000033111, 721041000033110 , 725341000033110 , 735841000033116 , 736041000033119 , 736141000033115 , 757641000033112 , 762441000033118 , 915641000033117 , 1616241000033111 , 1616341000033118 , 1736841000033114 , 1736941000033118 , 1739941000033110 , 1818241000033115 , 1818341000033113 , 1821441000033116 , 1862041000033113 , 1862241000033117 , 1862341000033110 , 2035241000033118 , 2035441000033117 , 2035541000033116 , 2035641000033115 , 2158441000033118 , 2158541000033117 , 2158641000033116 , 2266841000033110 , 2266941000033119 , 2267141000033119 , 2644641000033113 , 2644741000033116 , 2724841000033118 , 2780741000033111 , 2780841000033118 , 2780941000033114 , 2796641000033115 , 2796741000033112 , 2798841000033115 , 2799041000033119 , 2952841000033116 , 2953041000033119 , 2953741000033116 , 2953941000033118 , 2954141000033117 , 2954341000033119 , 2954641000033110 , 2954741000033118 , 3137241000033111 , 3333841000033113 , 3345641000033114 , 3345741000033117 , 3345941000033119 , 3914241000033112 , 3922641000033111 , 3945141000033114 , 3963941000033117 , 4258541000033111 , 4423041000033114 , 4608541000033115 , 5403541000033118 , 6011841000033112 , 6389641000033111 , 8264141000033116 , 8264441000033112 , 10252741000033119, 10494441000033111, 10600641000033118, 10600741000033110, 10674141000033111, 10674341000033114, 12186441000033111, 12486241000033111, 12600741000033116, 12600841000033114, 12624241000033111, 12686641000033112, 12902641000033111, 12902741000033119, 12998741000033119, 13604741000033119, 13861141000033114, 13912041000033110, 14002541000033110, 59541000033116 , 462141000033115 , 463541000033118 , 557241000033113 , 644541000033111 , 644641000033112 , 644841000033113 , 644941000033117 , 645041000033117 , 645241000033113 , 645341000033115 , 645841000033112 , 646441000033117 , 646541000033116 , 646841000033119 , 896941000033112 , 920141000033112 , 920241000033117 , 1450941000033113 , 1660141000033119 , 1672741000033112 , 2147641000033119 , 2147741000033111 , 2147841000033118 , 2288241000033112 , 2995941000033112 , 3191341000033115 , 3200841000033119 , 3982341000033110 , 3982441000033116 , 3984241000033114 , 3994041000033117 , 3994141000033118 , 4133241000033117 , 4149341000033111 , 4149441000033117 , 4149541000033116 , 4149641000033115 , 4269941000033119 , 4452541000033114 , 4452641000033110 , 4549141000033118 , 4945341000033110 , 4957741000033118 , 5007641000033119 , 5007741000033111 , 5007941000033114 , 5131241000033110 , 5316641000033118 , 5316741000033110 , 5968741000033115 , 5997041000033115 , 6029841000033115 , 6123241000033112 , 6388241000033117 , 6388341000033110 , 6444041000033117 , 7687241000033110 , 7687341000033117 , 7687441000033111 , 7874941000033110 , 8115741000033119 , 8125241000033119 , 8199341000033118 , 8199441000033112 , 8199541000033113 , 8242641000033113 , 8242741000033116 , 8267341000033110 , 8268441000033115 , 8298141000033113 , 8959341000033111 , 8959441000033117 , 8959541000033116 , 8959841000033119 , 9106241000033119 , 9110441000033118 , 9230641000033113 , 9336841000033118 , 9337141000033114 , 9851541000033114 , 9851741000033118 , 10043341000033116, 10043441000033110, 10044641000033114, 10207841000033118, 10207941000033114, 10208141000033111, 10336941000033112, 10598841000033113, 10614341000033118, 10614641000033114, 10614741000033117, 10701641000033116, 10701741000033113, 10951041000033114, 10951141000033113, 11781441000033111, 11898041000033111, 11918941000033116, 12326541000033110, 12326741000033119, 12593141000033115, 12593241000033110, 12593341000033117, 12876241000033111, 12876541000033113, 12876641000033114, 12880941000033111, 12881141000033119, 12998941000033116, 12999041000033113, 13116941000033110, 13122741000033116, 13429041000033112, 13712641000033113, 13606641000033119, 13712241000033110, 13712741000033116, 13753141000033118, 13753241000033113, 13753441000033114, 13803041000033110, 13828541000033119, 14237641000033114, 14237741000033117, 14237941000033119, 11441000033114 , 11541000033110 , 58841000033113 , 59641000033115 , 59741000033112 , 249441000033114 , 249541000033110 , 406841000033114 , 462041000033119 , 557341000033115 , 644741000033115 , 645941000033116 , 646041000033114 , 646141000033113 , 646941000033110 , 897041000033113 , 1278041000033114 , 1602941000033117 , 1659941000033116 , 1660041000033118 , 1672841000033119 , 1672941000033110 , 2147541000033115 , 2190741000033115 , 2190841000033113 , 2190941000033117 , 2191041000033110 , 2288341000033119 , 2288441000033113 , 2288541000033114 , 2288641000033110 , 2288741000033118 , 2289441000033115 , 2289941000033113 , 2620241000033119 , 2995141000033110 , 2995241000033115 , 2996041000033119 , 3191441000033114 , 3200541000033116 , 3200641000033115 , 3200741000033112 , 3228141000033117 , 3228241000033112 , 3953041000033113 , 3983941000033115 , 3993941000033119 , 4133341000033110 , 4269741000033117 , 4452341000033119 , 4452441000033113 , 4549241000033113 , 4941241000033119 , 4945241000033117 , 5007841000033118 , 5131341000033117 , 5132241000033116 , 5378141000033117 , 5576041000033115 , 5709741000033116 , 5709841000033114 , 5815341000033115 , 5869241000033114 , 5968841000033113 , 6123341000033119 , 6279741000033117 , 6391041000033117 , 6444141000033118 , 7687541000033112 , 8115841000033112 , 8115941000033116 , 8116041000033114 , 8199641000033114 , 8242541000033112 , 8242841000033114 , 8267441000033116 , 8267541000033115 , 8267641000033119 , 8268641000033118 , 8298241000033118 , 8348941000033113 , 8839341000033116 , 8959241000033118 , 8959641000033115 , 8959741000033112 , 8959941000033110 , 9106041000033110 , 9106141000033114 , 9106341000033112 , 9110341000033112 , 9110541000033117 , 9110641000033116 , 9230841000033114 , 9336641000033119 , 9337241000033119 , 9851641000033110 , 9851841000033111 , 10044541000033113, 10208041000033112, 10251341000033112, 10337041000033113, 10598941000033117, 10614141000033116, 10614241000033111, 10614441000033112, 10614541000033113, 10614841000033110, 11781341000033117, 11898141000033110, 11919041000033113, 12326641000033111, 12664441000033115, 12876141000033116, 12876341000033118, 12876441000033112, 12881041000033118, 12881241000033114, 13116741000033112, 13116841000033119, 13117041000033111, 13427341000033118, 13427441000033112, 13427541000033113, 13427641000033114, 13712541000033112, 13712341000033117, 13712441000033111, 13753341000033115, 13828641000033118, 14116341000033114, 14116441000033115, 14121441000033118, 14237541000033113, 14237841000033110, 14238041000033116, 14238141000033117, 14238241000033112, 14238441000033113
Non-insulin antidiabetic medications	1140868902, 1140874646, 1140874674, 1140874718, 1140874744, 1141177600, 1140884600, 1141152590, 1141157284, 1141168660, 1141171646, 1141173882, 1141189090	Non-insulin antidiabetic medications (BNF chapter: 6.1.2, excluding guar gum)	59541000033116 , 462141000033115 , 463541000033118 , 557241000033113 , 644541000033111 , 644641000033112 , 644841000033113 , 644941000033117 , 645041000033117 , 645241000033113 , 645341000033115 , 645841000033112 , 646441000033117 , 646541000033116 , 646841000033119 , 896941000033112 , 920141000033112 , 920241000033117 , 1450941000033113 , 1660141000033119 , 1672741000033112 , 2147641000033119 , 2147741000033111 , 2147841000033118 , 2288241000033112 , 2995941000033112 , 3191341000033115 , 3200841000033119 , 3982341000033110 , 3982441000033116 , 3984241000033114 , 3994041000033117 , 3994141000033118 , 4133241000033117 , 4149341000033111 , 4149441000033117 , 4149541000033116 , 4149641000033115 , 4269941000033119 , 4452541000033114 , 4452641000033110 , 4549141000033118 , 4945341000033110 , 4957741000033118 , 5007641000033119 , 5007741000033111 , 5007941000033114 , 5131241000033110 , 5316641000033118 , 5316741000033110 , 5968741000033115 , 5997041000033115 , 6029841000033115 , 6123241000033112 , 6388241000033117 , 6388341000033110 , 6444041000033117 , 7687241000033110 , 7687341000033117 , 7687441000033111 , 7874941000033110 , 8115741000033119 , 8125241000033119 , 8199341000033118 , 8199441000033112 , 8199541000033113 , 8242641000033113 , 8242741000033116 , 8267341000033110 , 8268441000033115 , 8298141000033113 , 8959341000033111 , 8959441000033117 , 8959541000033116 , 8959841000033119 , 9106241000033119 , 9110441000033118 , 9230641000033113 , 9336841000033118 , 9337141000033114 , 9851541000033114 , 9851741000033118 , 10043341000033116, 10043441000033110, 10044641000033114, 10207841000033118, 10207941000033114, 10208141000033111, 10336941000033112, 10598841000033113, 10614341000033118, 10614641000033114, 10614741000033117, 10701641000033116, 10701741000033113, 10951041000033114, 10951141000033113, 11781441000033111, 11898041000033111, 11918941000033116, 12326541000033110, 12326741000033119, 12593141000033115, 12593241000033110, 12593341000033117, 12876241000033111, 12876541000033113, 12876641000033114, 12880941000033111, 12881141000033119, 12998941000033116, 12999041000033113, 13116941000033110, 13122741000033116, 13429041000033112, 13712641000033113, 13606641000033119, 13712241000033110, 13712741000033116, 13753141000033118, 13753241000033113, 13753441000033114, 13803041000033110, 13828541000033119, 14237641000033114, 14237741000033117, 14237941000033119, 11441000033114 , 11541000033110 , 58841000033113 , 59641000033115 , 59741000033112 , 249441000033114 , 249541000033110 , 406841000033114 , 462041000033119 , 557341000033115 , 644741000033115 , 645941000033116 , 646041000033114 , 646141000033113 , 646941000033110 , 897041000033113 , 1278041000033114 , 1602941000033117 , 1659941000033116 , 1660041000033118 , 1672841000033119 , 1672941000033110 , 2147541000033115 , 2190741000033115 , 2190841000033113 , 2190941000033117 , 2191041000033110 , 2288341000033119 , 2288441000033113 , 2288541000033114 , 2288641000033110 , 2288741000033118 , 2289441000033115 , 2289941000033113 , 2620241000033119 , 2995141000033110 , 2995241000033115 , 2996041000033119 , 3191441000033114 , 3200541000033116 , 3200641000033115 , 3200741000033112 , 3228141000033117 , 3228241000033112 , 3953041000033113 , 3983941000033115 , 3993941000033119 , 4133341000033110 , 4269741000033117 , 4452341000033119 , 4452441000033113 , 4549241000033113 , 4941241000033119 , 4945241000033117 , 5007841000033118 , 5131341000033117 , 5132241000033116 , 5378141000033117 , 5576041000033115 , 5709741000033116 , 5709841000033114 , 5815341000033115 , 5869241000033114 , 5968841000033113 , 6123341000033119 , 6279741000033117 , 6391041000033117 , 6444141000033118 , 7687541000033112 , 8115841000033112 , 8115941000033116 , 8116041000033114 , 8199641000033114 , 8242541000033112 , 8242841000033114 , 8267441000033116 , 8267541000033115 , 8267641000033119 , 8268641000033118 , 8298241000033118 , 8348941000033113 , 8839341000033116 , 8959241000033118 , 8959641000033115 , 8959741000033112 , 8959941000033110 , 9106041000033110 , 9106141000033114 , 9106341000033112 , 9110341000033112 , 9110541000033117 , 9110641000033116 , 9230841000033114 , 9336641000033119 , 9337241000033119 , 9851641000033110 , 9851841000033111 , 10044541000033113, 10208041000033112, 10251341000033112, 10337041000033113, 10598941000033117, 10614141000033116, 10614241000033111, 10614441000033112, 10614541000033113, 10614841000033110, 11781341000033117, 11898141000033110, 11919041000033113, 12326641000033111, 12664441000033115, 12876141000033116, 12876341000033118, 12876441000033112, 12881041000033118, 12881241000033114, 13116741000033112, 13116841000033119, 13117041000033111, 13427341000033118, 13427441000033112, 13427541000033113, 13427641000033114, 13712541000033112, 13712341000033117, 13712441000033111, 13753341000033115, 13828641000033118, 14116341000033114, 14116441000033115, 14121441000033118, 14237541000033113, 14237841000033110, 14238041000033116, 14238141000033117, 14238241000033112, 14238441000033113
Second generation antipsychotic medications	1140867420, 1140867444, 1140927956, 1140928916, 1141152848, 1141153490, 1141169714, 1141195974, 1140882320, 1141177762, 1141200458, 1141201792, 1141167976, 1141152860, 1141184742, 1141169722, 1141202024	Second generation antipsychotic medications	58941000033117 , 287541000033112 , 1003641000033113 , 1003741000033116 , 1150041000033111 , 1150141000033110 , 1150241000033115 , 1277641000033116 , 1277741000033113 , 1277841000033115 , 1366641000033118 , 1565141000033119 , 1565341000033116 , 1661141000033114 , 1765941000033118 , 1766141000033110 , 1766241000033115 , 2077741000033115 , 2077941000033117 , 2078041000033119 , 2216641000033113 , 2216741000033116 , 2644841000033114 , 2759741000033114 , 2835141000033114 , 2975941000033117 , 3137541000033113 , 3137641000033114 , 3137741000033117 , 3138041000033116 , 3158941000033116 , 3225341000033111 , 3226341000033115 , 3866641000033111 , 3950641000033111 , 3950741000033119 , 3996341000033110 , 4200741000033110 , 4201041000033115 , 4201141000033116 , 4422541000033110 , 4456741000033117 , 4591741000033114 , 4592441000033110 , 5077741000033118 , 5078041000033117 , 5889741000033118 , 5891141000033117 , 5909441000033118 , 5974841000033112 , 5975041000033116 , 5997341000033118 , 6456941000033112 , 6465641000033118 , 6466241000033111 , 7681941000033111 , 7687941000033118 , 7688141000033116 , 8112941000033114 , 8113041000033116 , 8349141000033117 , 9605541000033112 , 9605941000033118 , 9606341000033113 , 9808941000033118 , 9809241000033119 , 9809341000033112 , 10041141000033118, 10041241000033113, 10041441000033114, 10041541000033110, 10041741000033119, 10041841000033112, 10254741000033110, 10254841000033117, 10255041000033113, 10255141000033112, 10615141000033115, 10615441000033111, 11578941000033118, 11579241000033119, 11781941000033118, 12428041000033114, 12665341000033110, 12665441000033116, 12665541000033115, 12665841000033118, 12988741000033118, 12988841000033111, 12990341000033118, 13158441000033113, 13158841000033111, 13159041000033112, 13734841000033110, 13734941000033119, 59041000033114 , 284941000033113 , 285041000033113 , 287641000033113 , 1003841000033114 , 1366741000033110 , 1565241000033114 , 1713941000033118 , 1765741000033116 , 1765841000033114 , 1766041000033111 , 1844641000033118 , 1844741000033110 , 2077841000033113 , 2644941000033118 , 2759641000033117 , 2759841000033116 , 2759941000033112 , 2835241000033119 , 2975841000033113 , 3030841000033118 , 3137841000033110 , 3137941000033119 , 3159041000033113 , 3225241000033118 , 3226441000033114 , 3866541000033110 , 3892541000033114 , 3950341000033115 , 3950441000033114 , 3950541000033110 , 3950841000033112 , 3996241000033117 , 4200641000033118 , 4200841000033117 , 4200941000033113 , 4591841000033116 , 4591941000033112 , 4592041000033118 , 4592141000033119 , 4592241000033114 , 4592341000033116 , 4940141000033119 , 5077641000033110 , 5077941000033115 , 5078141000033118 , 5078241000033113 , 5889841000033111 , 5890941000033114 , 5909341000033112 , 5974941000033116 , 5975141000033117 , 6455741000033116 , 6456741000033114 , 6456841000033116 , 6457041000033113 , 6457141000033112 , 6465341000033114 , 6465441000033115 , 6465941000033113 , 6466041000033115 , 6466141000033116 , 7681641000033116 , 7681741000033113 , 7681841000033115 , 7687841000033114 , 7688041000033115 , 8113141000033117 , 8246241000033114 , 8298341000033111 , 8298441000033117 , 8298541000033116 , 9604441000033112 , 9809041000033110 , 9809141000033114 , 9809441000033118 , 10041341000033115, 10041941000033116, 10042041000033110, 10042141000033114, 10253841000033119, 10254941000033113, 10615241000033110, 10615341000033117, 11579341000033112, 11579441000033118, 11579541000033117, 11730041000033115, 11753641000033118, 11782041000033112, 11782141000033111, 11782241000033116, 11782341000033114, 12665641000033119, 13158341000033119, 13158541000033114, 13158641000033110, 13158741000033118, 13353241000033112, 5565141000033118 , 5575741000033110 , 5575841000033117 , 5575941000033113 , 6359441000033116 , 6359541000033115 , 6359741000033111 , 6360041000033112 , 8960441000033116 , 10946341000033116, 10946441000033110, 11694341000033111, 11694441000033117, 11694541000033116, 11694641000033115, 11694741000033112, 11694841000033119, 11695041000033110, 14024141000033115, 6359641000033119 , 6359841000033118 , 6359941000033114 , 6360141000033111 , 8960241000033117 , 11694941000033110, 14024241000033110, 1276841000033118 , 1276941000033114 , 1277041000033110 , 1277341000033112 , 1277441000033118 , 1277541000033117 , 1277141000033114 , 1277241000033119
Dementia Medications	1141150834, 1141167690, 1141171578, 1141182732, 1141150840, 1141167700, 1141171482, 1141182792	Dementia Medications	81141000033115 , 479941000033116 , 480041000033117 , 1609241000033116 , 1609441000033115 , 2191341000033112 , 2191441000033118 , 2191541000033117 , 2191741000033113 , 2656441000033116 , 2801441000033112 , 2835341000033112 , 2835541000033117 , 2835641000033116 , 3293541000033114 , 3293941000033115 , 4022141000033114 , 4022341000033112 , 4321541000033111 , 4608041000033113 , 6435841000033110 , 6529341000033114 , 7690141000033115 , 7690441000033111 , 8242941000033118 , 8243141000033110 , 8305441000033119 , 8348041000033112 , 8535641000033114 , 8535741000033117 , 9165541000033112 , 9366841000033111 , 9679141000033112 , 9679241000033117 , 9679341000033110 , 9699441000033111 , 10217341000033112, 10217441000033118, 10642641000033112, 11403041000033111, 11492741000033118, 11492841000033111, 11493041000033113, 11720941000033116, 11721041000033114, 11825941000033111, 12198741000033116, 12331941000033110, 12484541000033118, 12532241000033110, 12640941000033113, 12641141000033116, 13316541000033110, 81041000033119 , 1609341000033114 , 1609541000033119 , 1673341000033115 , 1673441000033114 , 1673541000033110 , 1673641000033111 , 2191641000033116 , 2191841000033115 , 2656541000033115 , 2801541000033113 , 2835441000033118 , 3293641000033110 , 3293741000033118 , 3293841000033111 , 3294041000033118 , 4022041000033110 , 4022241000033119 , 4321241000033114 , 4322041000033111 , 4322641000033117 , 4607841000033119 , 4607941000033110 , 6435941000033119 , 6436041000033112 , 6469441000033118 , 6469641000033116 , 6469741000033113 , 6529241000033116 , 6529441000033115 , 7690641000033113 , 8127241000033112 , 8127341000033119 , 8127441000033113 , 8243041000033111 , 8271941000033112 , 8306941000033118 , 8348141000033111 , 8349341000033119 , 8349441000033113 , 9073441000033113 , 9073541000033114 , 9165441000033111 , 9302241000033114 , 9411841000033112 , 9366241000033112 , 9412041000033110 , 9699241000033110 , 9699541000033112 , 10217541000033117, 10674541000033119, 11492941000033115, 11738141000033118, 11825741000033113, 11825841000033115, 12198541000033112, 12331541000033116, 12331641000033115, 12331741000033112, 12331841000033119, 12603841000033115, 13812141000033117, 14242141000033118

### Sheet: eTable4
Metric	UKB		UKB		UKB		CPRD		CPRD		CPRD
	Overall		Men		Women		Overall		Men		Women
Metric	N	%	N	%	N	%	N	%	N	%	N	%
Total observations	502126		228968		273158		4810089		2405745		2404320
Complete cases	402203	80.1	182716	79.8	219619	80.4	1981757	41.2	962298	40.0	1019432	42.4
Incomplete cases	99923	19.9	46252	20.2	53539	19.6	2828332	58.8	1443447	60.0	1384888	57.6
Variable
Total Cholesterol to HDL-C Ratio	72646	14.5	30644	13.4	42002	15.4	2043239	42.5	1029616	42.8	1013614	42.2
HDL-C	72567	14.4	30609	13.4	41958	15.4	2037512	42.4	1026799	42.7	1010704	42.0
Total Cholesterol	32874	6.5	14135	6.2	18739	6.9	1744818	36.3	886130	36.8	858679	35.7
Smoking Status	19745	3.9	12311	5.4	7434	2.7	588137	12.2	367459	15.3	220676	9.2
Family History of CVD	10746	2.1	5572	2.4	5174	1.9	0	0	0	0	0	0
BMI	3328	0.7	1670	0.7	1658	0.6	1264154	26.3	693587	28.8	570560	23.7
Standard Deviation of SBP	1826	0.4	668	0.3	1158	0.4	1585639	33.0	943694	39.2	641936	26.7
Mean SBP	1318	0.3	552	0.2	766	0.3	760049	15.8	499635	20.8	260407	10.8
Ethnicity	895	0.2	445	0.2	450	0.2	245474	5.1	176497	7.3	68975	2.9
Deprivation: Townsend (UKB) / Index of Multiple Deprivation (CPRD)	626	0.1	298	0.1	328	0.1	0	0	0	0	0	0
Sex (UKB) / Gender (CPRD)	0	0	0	0	0	0	24	<0.1	0	0	0	0
Age	0	0	0	0	0	0	0	0	0	0	0	0
Prevalent AF	0	0	0	0	0	0	0	0	0	0	0	0
Antipsychotic Use at Baseline	0	0	0	0	0	0	0	0	0	0	0	0
Steroid Use at Baseline	0	0	0	0	0	0	0	0	0	0	0	0
Prevalent Erectile Dysfunction			0	0					0	0
Prevalent Migraine	0	0	0	0	0	0	0	0	0	0	0	0
Prevalent RA	0	0	0	0	0	0	0	0	0	0	0	0
Prevalent CKD	0	0	0	0	0	0	0	0	0	0	0	0
Prevalent Severe Mental Illness	0	0	0	0	0	0	0	0	0	0	0	0
Prevalent SLE	0	0	0	0	0	0	0	0	0	0	0	0
Treated Hypertension	0	0	0	0	0	0	0	0	0	0	0	0
Prevalent T1DM	0	0	0	0	0	0	0	0	0	0	0	0
Prevalent T2DM	0	0	0	0	0	0	0	0	0	0	0	0
Prevalent Diabetes (Any Type)	0	0	0	0	0	0	0	0	0	0	0	0

### Sheet: eTable5
Outcome	Whole Cohort	Age	Sex	Prevalent Conditions	Prevalent Medications	Missing Data	Training Set	Test Set	Follow-up (years), median (Q1:Q3)
Coronary Heart Disease, N; Cases, n (%)	502,126; 29,274 (5.83%)	502,121; 29,274 (5.83%)	502,121; 29,274 (5.83%)	475,681; 29,274 (6.15%)	406,793; 20,270 (4.98%)	315,217; 16,048 (5.09%)	62,987; 3,170 (5.03%)	252,230; 12,878 (5.11%)	10.00 (10.00;10.00)
Heart Failure, N; Cases, n (%)	502,126; 10,639 (2.12%)	502,121; 10,639 (2.12%)	502,121; 10,639 (2.12%)	499,096; 10,639 (2.13%)	410,846; 5,654 (1.38%)	317,292; 4,364 (1.38%)	63,318; 893 (1.41%)	253,974; 3,471 (1.37%)	10.00 (10.00;10.00)
Atrial Fibrillation, N; Cases, n (%)	502,126; 22,256 (4.43%)	502,121; 22,256 (4.43%)	502,121; 22,256 (4.43%)	494,193; 22,256 (4.50%)	407,663; 14,358 (3.52%)	315,356; 11,430 (3.62%)	63,095; 2,217 (3.51%)	252,261; 9,213 (3.65%)	10.00 (10.00;10.00)
Peripheral Arterial Disease, N; Cases, n (%)	502,126; 5,846 (1.16%)	502,121; 5,846 (1.16%)	502,121; 5,846 (1.16%)	498,619; 5,846 (1.17%)	410,476; 3,193 (0.78%)	316,281; 2,417 (0.76%)	63,375; 490 (0.77%)	252,906; 1,927 (0.76%)	10.00 (10.00;10.00)
Abdominal Aortic Aneurysm, N; Cases, n (%)	502,126; 2,043 (0.41%)	502,121; 2,043 (0.41%)	502,121; 2,043 (0.41%)	501,596; 2,043 (0.41%)	411,428; 991 (0.24%)	316,734; 761 (0.24%)	63,441; 166 (0.26%)	253,293; 595 (0.23%)	10.00 (10.00;10.00)
CVD, N; Cases, n (%)	502,126; 34,675 (6.91%)	502,121; 34,675 (6.91%)	502,121; 34,675 (6.91%)	468,589; 32,824 (7.00%)	404,338; 23,660 (5.85%)	314,157; 18,743 (5.97%)	62,877; 4,011 (6.38%)	251,673; 16,137 (6.41%)	10.00 (10.00;10.00)
CVD+, N; Cases, n (%)	502,126; 58,402 (11.63%)	502,121; 58,402 (11.63%)	502,121; 58,402 (11.63%)	461,307; 47,866 (10.38%)	399,858; 35,654 (8.92%)	312,076; 28,253 (9.05%)	62,277; 5,896 (9.47%)	250,123; 23,553 (9.42%)	10.00 (10.00;10.00)
Ischaemic Stroke, N; Cases, n (%)	502,126; 5,314 (1.06%)	502,121; 5,314 (1.06%)	502,121; 5,314 (1.06%)	492,939; 5,314 (1.08%)	408,867; 3,560 (0.87%)	315,340; 2,808 (0.89%)	63,084; 588 (0.93%)	252,256; 2,220 (0.88%)	10.00 (10.00;10.00)
Intracerebral Stroke, N; Cases, n (%)	502,126; 1,230 (0.24%)	502,121; 1,230 (0.24%)	502,121; 1,230 (0.24%)	492,939; 1,230 (0.25%)	408,867; 882 (0.22%)	315,141; 699 (0.22%)	63,051; 138 (0.22%)	252,090; 561 (0.22%)	10.00 (10.00;10.00)
Subarachnoid Haemorrhage, N; Cases, n (%)	502,126; 848 (0.17%)	502,121; 848 (0.17%)	502,121; 848 (0.17%)	492,939; 848 (0.17%)	408,867; 684 (0.17%)	315,010; 553 (0.18%)	63,029; 106 (0.17%)	251,981; 447 (0.18%)	10.00 (10.00;10.00)
Any Stroke, N; Cases, n (%)	502,126; 8,270 (1.65%)	502,121; 8,270 (1.65%)	502,121; 8,270 (1.65%)	492,939; 8,270 (1.68%)	408,867; 5,668 (1.39%)	315,818; 4,495 (1.42%)	63,185; 898 (1.42%)	252,633; 3,597 (1.42%)	10.00 (10.00;10.00)
Type 2 Diabetes, N; Cases, n (%)	502,126; 15,344 (3.06%)	502,121; 15,344 (3.06%)	502,121; 15,344 (3.06%)	471,340; 15,344 (3.26%)	471,088; 15,296 (3.25%)	361,951; 11,909 (3.29%)	72,511; 2,318 (3.20%)	289,440; 9,591 (3.31%)	10.00 (10.00;10.00)
Chronic Kidney Disease, N; Cases, n (%)	502,126; 23,341 (4.65%)	502,121; 23,341 (4.65%)	502,121; 23,341 (4.65%)	499,722; 23,341 (4.67%)	499,722; 23,341 (4.67%)	385,474; 18,215 (4.73%)	76,954; 3,661 (4.76%)	308,520; 14,554 (4.72%)	10.00 (10.00;10.00)
Alzhiemer's Disease, N; Cases, n (%)	502,126; 1,996 (0.40%)	502,121; 1,996 (0.40%)	502,121; 1,996 (0.40%)	501,940; 1,996 (0.40%)	501,908; 1,979 (0.39%)	382,493; 1,562 (0.41%)	76,459; 296 (0.39%)	306,034; 1,266 (0.41%)	10.00 (10.00;10.00)
Vascular Dementia, N; Cases, n (%)	502,126; 971 (0.19%)	502,121; 971 (0.19%)	502,121; 971 (0.19%)	501,940; 971 (0.19%)	501,908; 969 (0.19%)	382,358; 752 (0.20%)	76,443; 145 (0.19%)	305,915; 607 (0.20%)	10.00 (10.00;10.00)
Frontotemporal Dementia, N; Cases, n (%)	502,126; 134 (0.03%)	502,121; 134 (0.03%)	502,121; 134 (0.03%)	501,940; 134 (0.03%)	501,908; 134 (0.03%)	382,117; 105 (0.03%)	76,399; 27 (0.04%)	305,718; 78 (0.03%)	10.00 (10.00;10.00)
Parkinson's Disease, N; Cases, n (%)	502,126; 2,354 (0.47%)	502,121; 2,354 (0.47%)	502,121; 2,354 (0.47%)	501,509; 2,354 (0.47%)	500,935; 2,150 (0.43%)	381,809; 1,674 (0.44%)	76,170; 370 (0.49%)	305,639; 1,304 (0.43%)	10.00 (10.00;10.00)
Accidental Injury, N; Cases, n (%)	502,126; 17,169 (3.42%)	502,121; 17,169 (3.42%)	502,121; 17,169 (3.42%)	479,386; 17,169 (3.58%)	479,386; 17,169 (3.58%)	366,511; 13,475 (3.68%)	73,189; 2,663 (3.64%)	293,322; 10,812 (3.69%)	10.00 (10.00;10.00)
Any Dementia or Parkinson's Disease, N; Cases, n (%)	502,126; 6,607 (1.32%)	502,121; 6,607 (1.32%)	502,121; 6,607 (1.32%)	501,337; 6,512 (1.30%)	500,735; 6,287 (1.26%)	382,606; 4,911 (1.28%)	76,398; 1,059 (1.39%)	306,208; 3,852 (1.26%)	10.00 (10.00;10.00)
CVD and T2DM, N; Cases, n (%)	502,126; 2,657 (0.53%)	502,121; 2,657 (0.53%)	502,121; 2,657 (0.53%)	444,119; 2,464 (0.55%)	395,927; 1,704 (0.43%)	305,812; 1,317 (0.43%)	61,272; 267 (0.44%)	244,558; 1,110 (0.45%)	10.00 (10.00;10.00)
CVD and CKD, N; Cases, n (%)	502,126; 5,331 (1.06%)	502,121; 5,331 (1.06%)	502,121; 5,331 (1.06%)	466,916; 4,826 (1.03%)	403,353; 2,845 (0.71%)	311,724; 2,155 (0.69%)	62,611; 432 (0.69%)	249,166; 1,841 (0.74%)	10.00 (10.00;10.00)
CVD and Dementia or Parkinson's Disease, N; Cases, n (%)	502,126; 1,234 (0.25%)	502,121; 1,234 (0.25%)	502,121; 1,234 (0.25%)	467,959; 1,067 (0.23%)	403,397; 657 (0.16%)	311,282; 510 (0.16%)	62,228; 109 (0.18%)	249,090; 469 (0.19%)	10.00 (10.00;10.00)
MACNO (CVD+, T2DM, CKD, Dementia or Parkinson's Disease), N; Cases, n (%)	502,126; 85,245 (16.98%)	502,121; 85,245 (16.98%)	502,121; 85,245 (16.98%)	436,022; 62,564 (14.35%)	389,938; 49,760 (12.76%)	306,590; 39,433 (12.86%)	61,334; 8,180 (13.34%)	245,500; 32,249 (13.14%)	10.00 (10.00;10.00)
Additional outcomes
CKD after CVD, N; Cases, n (%)	502,126; 2,813 (0.56%)	502,121; 2,813 (0.56%)	502,121; 2,813 (0.56%)	466,916; 2,558 (0.55%)	403,353; 1,533 (0.38%)	311,379; 1,174 (0.38%)	62,545; 228 (0.36%)	248,860; 1,012 (0.41%)	10.00 (10.00;10.00)
CVD after CKD, N; Cases, n (%)	502,126; 1,505 (0.30%)	502,121; 1,505 (0.30%)	502,121; 1,505 (0.30%)	466,916; 1,319 (0.28%)	403,353; 718 (0.18%)	311,266; 533 (0.17%)	62,523; 104 (0.17%)	248,763; 468 (0.19%)	10.00 (10.00;10.00)
CVD after Dementia or Parkinson's Disease, N; Cases, n (%)	502,126; 422 (0.08%)	502,121; 422 (0.08%)	502,121; 422 (0.08%)	467,959; 373 (0.08%)	403,397; 235 (0.06%)	311,204; 184 (0.06%)	62,209; 37 (0.06%)	249,014; 172 (0.07%)	10.00 (10.00;10.00)
CVD after T2DM, N; Cases, n (%)	502,126; 981 (0.20%)	502,121; 981 (0.20%)	502,121; 981 (0.20%)	444,119; 902 (0.20%)	395,927; 619 (0.16%)	305,733; 475 (0.16%)	61,259; 106 (0.17%)	244,482; 391 (0.16%)	10.00 (10.00;10.00)
Dementia or Parkinson's Disease after CVD, N; Cases, n (%)	502,126; 654 (0.13%)	502,121; 654 (0.13%)	502,121; 654 (0.13%)	467,959; 556 (0.12%)	403,397; 330 (0.08%)	311,189; 253 (0.08%)	62,207; 57 (0.09%)	248,995; 227 (0.09%)	10.00 (10.00;10.00)
T2DM after CVD, N; Cases, n (%)	502,126; 1,119 (0.22%)	502,121; 1,119 (0.22%)	502,121; 1,119 (0.22%)	444,119; 1,026 (0.23%)	395,927; 701 (0.18%)	305,712; 552 (0.18%)	61,244; 98 (0.16%)	244,475; 484 (0.20%)	10.00 (10.00;10.00)

### Sheet: eTable6
Outcome	Whole Cohort	Gender	Prevalent Conditions	Prevalent Medications	Missing Data	Follow-up (years), median (Q1:Q3)
Coronary Heart Disease, N; Cases, n (%)	4,810,089; 306,862 (6.38%)	4,810,065; 306,862 (6.38%)	4,312,621; 306,533 (7.11%)	3,722,944; 222,935 (5.99%)	755,543; 101,757 (13.47%)	10.00 (10.00;10.00)
Heart Failure, N; Cases, n (%)	4,810,089; 202,434 (4.21%)	4,810,065; 202,434 (4.21%)	4,716,540; 202,434 (4.29%)	3,862,737; 107,939 (2.79%)	800,015; 60,191 (7.52%)	10.00 (10.00;10.00)
Atrial Fibrillation, N; Cases, n (%)	4,810,089; 276,834 (5.76%)	4,810,065; 276,832 (5.76%)	4,642,768; 276,832 (5.96%)	3,815,243; 166,118 (4.35%)	793,714; 87,112 (10.98%)	10.00 (10.00;10.00)
Peripheral Arterial Disease, N; Cases, n (%)	4,810,089; 76,917 (1.60%)	4,810,065; 76,917 (1.60%)	4,728,210; 76,917 (1.63%)	3,869,264; 42,885 (1.11%)	778,445; 20,770 (2.67%)	10.00 (10.00;10.00)
Abdominal Aortic Aneurysm, N; Cases, n (%)	4,810,089; 34,553 (0.72%)	4,810,065; 34,553 (0.72%)	4,794,079; 34,553 (0.72%)	3,890,567; 17,479 (0.45%)	777,384; 8,611 (1.11%)	10.00 (10.00;10.00)
CVD, N; Cases, n (%)	4,810,089; 371,271 (7.72%)	4,810,065; 371,271 (7.72%)	4,209,080; 324,087 (7.70%)	3,683,075; 244,799 (6.65%)	750,813; 110,568 (14.73%)	10.00 (10.00;10.00)
CVD+, N; Cases, n (%)	4,810,089; 722,768 (15.03%)	4,810,065; 722,766 (15.03%)	4,079,730; 486,430 (11.92%)	3,603,245; 375,737 (10.43%)	751,659; 166,861 (22.20%)	10.00 (10.00;10.00)
Ischaemic Stroke, N; Cases, n (%)	4,810,089; 63,503 (1.32%)	4,810,065; 63,503 (1.32%)	4,651,497; 56,996 (1.23%)	3,843,804; 34,330 (0.89%)	771,053; 18,018 (2.34%)	10.00 (10.00;10.00)
Intracerebral Stroke, N; Cases, n (%)	4,810,089; 19,065 (0.40%)	4,810,065; 19,065 (0.40%)	4,651,497; 16,796 (0.36%)	3,843,804; 11,311 (0.29%)	764,832; 5,409 (0.71%)	10.00 (10.00;10.00)
Subarachnoid Haemorrhage, N; Cases, n (%)	4,810,089; 10,860 (0.23%)	4,810,065; 10,859 (0.23%)	4,651,497; 10,148 (0.22%)	3,843,804; 7,648 (0.20%)	762,562; 2,972 (0.39%)	10.00 (10.00;10.00)
Any Stroke, N; Cases, n (%)	4,810,089; 190,915 (3.97%)	4,810,065; 190,913 (3.97%)	4,651,497; 190,913 (4.10%)	3,843,804; 127,196 (3.31%)	789,709; 60,912 (7.71%)	10.00 (10.00;10.00)
Type 2 Diabetes, N; Cases, n (%)	4,810,089; 267,199 (5.55%)	4,810,065; 267,196 (5.55%)	4,177,865; 228,103 (5.46%)	4,176,649; 227,760 (5.45%)	939,022; 117,721 (12.54%)	10.00 (10.00;10.00)
Chronic Kidney Disease, N; Cases, n (%)	4,810,089; 354,869 (7.38%)	4,810,065; 354,869 (7.38%)	4,451,203; 354,869 (7.97%)	4,451,203; 354,869 (7.97%)	1,153,973; 227,911 (19.75%)	10.00 (10.00;10.00)
Alzhiemer's Disease, N; Cases, n (%)	4,810,089; 72,983 (1.52%)	4,810,065; 72,983 (1.52%)	4,771,559; 70,580 (1.48%)	4,770,899; 70,424 (1.48%)	1,198,283; 46,722 (3.90%)	10.00 (10.00;10.00)
Vascular Dementia, N; Cases, n (%)	4,810,089; 47,232 (0.98%)	4,810,065; 47,232 (0.98%)	4,771,559; 45,400 (0.95%)	4,770,899; 45,361 (0.95%)	1,192,425; 32,704 (2.74%)	10.00 (10.00;10.00)
Frontotemporal Dementia, N; Cases, n (%)	4,810,089; 659 (0.01%)	4,810,065; 659 (0.01%)	4,771,559; 600 (0.01%)	4,770,899; 599 (0.01%)	1,167,892; 386 (0.03%)	10.00 (10.00;10.00)
Parkinson's Disease, N; Cases, n (%)	4,810,089; 27,871 (0.58%)	4,810,065; 27,871 (0.58%)	4,791,695; 27,871 (0.58%)	4,778,446; 27,040 (0.57%)	1,173,561; 16,989 (1.45%)	10.00 (10.00;10.00)
Accidental Injury, N; Cases, n (%)	4,810,089; 218,712 (4.55%)	4,810,065; 218,707 (4.55%)	4,429,965; 218,707 (4.94%)	4,429,965; 218,707 (4.94%)	1,114,579; 110,545 (9.92%)	10.00 (10.00;10.00)
Any Dementia or Parkinson's Disease, N; Cases, n (%)	4,810,089; 195,714 (4.07%)	4,810,065; 195,714 (4.07%)	4,755,594; 191,001 (4.02%)	4,742,552; 189,168 (3.99%)	1,244,288; 125,790 (10.11%)	10.00 (10.00;10.00)
CVD and T2DM, N; Cases, n (%)	4,810,089; 37,110 (0.77%)	4,810,065; 37,110 (0.77%)	3,759,831; 28,052 (0.75%)	3,450,966; 22,361 (0.65%)	615,764; 9,633 (1.56%)	10.00 (10.00;10.00)
CVD and CKD, N; Cases, n (%)	4,810,089; 69,153 (1.44%)	4,810,065; 69,153 (1.44%)	3,990,454; 57,082 (1.43%)	3,554,413; 38,828 (1.09%)	672,571; 20,272 (3.01%)	10.00 (10.00;10.00)
CVD and Dementia or Parkinson's Disease, N; Cases, n (%)	4,810,089; 32,610 (0.68%)	4,810,065; 32,610 (0.68%)	4,175,712; 23,722 (0.57%)	3,649,984; 15,417 (0.42%)	707,693; 8,589 (1.21%)	10.00 (10.00;10.00)
MACNO (CVD+, T2DM, CKD, Dementia or Parkinson's Disease), N; Cases, n (%)	4,810,089; 1,202,480 (25.00%)	4,810,065; 1,202,475 (25.00%)	3,510,998; 633,429 (18.04%)	3,268,200; 542,506 (16.60%)	631,422; 211,498 (33.50%)	10.00 (7.00;10.00)
Additional outcomes
CKD after CVD, N; Cases, n (%)	4,810,089; 34,149 (0.71%)	4,810,065; 34,149 (0.71%)	3,990,454; 28,939 (0.73%)	3,554,413; 20,189 (0.57%)	666,983; 10,310 (1.55%)	10.00 (10.00;10.00)
CVD after CKD, N; Cases, n (%)	4,810,089; 29,126 (0.61%)	4,810,065; 29,126 (0.61%)	3,990,454; 23,359 (0.59%)	3,554,413; 15,263 (0.43%)	667,120; 8,341 (1.25%)	10.00 (10.00;10.00)
CVD after Dementia or Parkinson's Disease, N; Cases, n (%)	4,810,089; 12,779 (0.27%)	4,810,065; 12,779 (0.27%)	4,175,712; 9,118 (0.22%)	3,649,984; 5,774 (0.16%)	704,454; 3,274 (0.46%)	10.00 (10.00;10.00)
CVD after T2DM, N; Cases, n (%)	4,810,089; 17,915 (0.37%)	4,810,065; 17,915 (0.37%)	3,759,831; 12,893 (0.34%)	3,450,966; 10,091 (0.29%)	614,339; 4,439 (0.72%)	10.00 (10.00;10.00)
Dementia or Parkinson's Disease after CVD, N; Cases, n (%)	4,810,089; 18,063 (0.38%)	4,810,065; 18,063 (0.38%)	4,175,712; 13,458 (0.32%)	3,649,984; 8,917 (0.24%)	704,914; 4,915 (0.70%)	10.00 (10.00;10.00)
T2DM after CVD, N; Cases, n (%)	4,810,089; 17,400 (0.36%)	4,810,065; 17,400 (0.36%)	3,759,831; 13,813 (0.37%)	3,450,966; 11,179 (0.32%)	613,930; 4,796 (0.78%)	10.00 (10.00;10.00)

### Sheet: eTable7
Cohort	Follow-up	Calibration	Outcome	Model	C-statistic (95% CI)	Calibration Slope (95% CI)	Calibration Intercept (95% CI)
UKB	10y	Recalibrated	Abdominal Aortic Aneurysm	QRISK3	0.82 (0.81; 0.84)	0.86 (0.81; 0.92)	-0.12 (-0.2; -0.04)
UKB	10y	Recalibrated	Abdominal Aortic Aneurysm	PCE	0.82 (0.81; 0.84)	0.94 (0.87; 1.01)	-0.11 (-0.19; -0.03)
UKB	10y	Recalibrated	Abdominal Aortic Aneurysm	SCORE2	0.81 (0.8; 0.83)	0.96 (0.89; 1.03)	-0.11 (-0.19; -0.03)
UKB	10y	Recalibrated	Abdominal Aortic Aneurysm	SCORE2-OP	0.8 (0.78; 0.82)	0.99 (0.92; 1.06)	-0.1 (-0.18; -0.02)
UKB	10y	Recalibrated	Accidental Injury	QRISK3	0.55 (0.54; 0.55)	0.96 (0.85; 1.07)	0.01 (-0.01; 0.03)
UKB	10y	Recalibrated	Accidental Injury	PCE	0.53 (0.53; 0.54)	0.91 (0.76; 1.06)	0.01 (-0.01; 0.03)
UKB	10y	Recalibrated	Accidental Injury	SCORE2	0.53 (0.53; 0.54)	0.93 (0.78; 1.09)	0.01 (-0.01; 0.03)
UKB	10y	Recalibrated	Accidental Injury	SCORE2-OP	0.53 (0.52; 0.53)	0.87 (0.7; 1.04)	0.01 (-0.01; 0.03)
UKB	10y	Recalibrated	Alzhiemer's Disease	QRISK3	0.75 (0.74; 0.76)	0.96 (0.9; 1.02)	0.08 (0.03; 0.14)
UKB	10y	Recalibrated	Alzhiemer's Disease	PCE	0.75 (0.74; 0.76)	0.93 (0.86; 0.99)	0.07 (0.02; 0.13)
UKB	10y	Recalibrated	Alzhiemer's Disease	SCORE2	0.75 (0.74; 0.77)	0.96 (0.89; 1.02)	0.08 (0.02; 0.13)
UKB	10y	Recalibrated	Alzhiemer's Disease	SCORE2-OP	0.76 (0.75; 0.77)	0.97 (0.91; 1.03)	0.08 (0.02; 0.13)
UKB	10y	Recalibrated	Any Dementia or Parkinson's Disease	QRISK3	0.75 (0.74; 0.75)	1 (0.96; 1.04)	-0.1 (-0.14; -0.07)
UKB	10y	Recalibrated	Any Dementia or Parkinson's Disease	PCE	0.74 (0.73; 0.74)	0.98 (0.94; 1.02)	-0.11 (-0.14; -0.08)
UKB	10y	Recalibrated	Any Dementia or Parkinson's Disease	SCORE2	0.74 (0.73; 0.75)	0.98 (0.94; 1.02)	-0.11 (-0.14; -0.07)
UKB	10y	Recalibrated	Any Dementia or Parkinson's Disease	SCORE2-OP	0.74 (0.74; 0.75)	1 (0.96; 1.04)	-0.11 (-0.14; -0.07)
UKB	10y	Recalibrated	Any Stroke	QRISK3	0.72 (0.71; 0.73)	0.97 (0.92; 1.01)	0 (-0.03; 0.03)
UKB	10y	Recalibrated	Any Stroke	PCE	0.71 (0.7; 0.72)	0.98 (0.93; 1.02)	0 (-0.03; 0.03)
UKB	10y	Recalibrated	Any Stroke	SCORE2	0.72 (0.71; 0.72)	1 (0.95; 1.05)	0 (-0.03; 0.03)
UKB	10y	Recalibrated	Any Stroke	SCORE2-OP	0.72 (0.71; 0.72)	1.03 (0.99; 1.07)	0 (-0.03; 0.03)
UKB	10y	Recalibrated	Atrial Fibrillation	QRISK3	0.73 (0.73; 0.74)	0.96 (0.94; 0.99)	0.03 (0.01; 0.05)
UKB	10y	Recalibrated	Atrial Fibrillation	PCE	0.73 (0.72; 0.73)	0.98 (0.95; 1)	0.04 (0.02; 0.06)
UKB	10y	Recalibrated	Atrial Fibrillation	SCORE2	0.73 (0.72; 0.73)	0.98 (0.95; 1)	0.04 (0.01; 0.06)
UKB	10y	Recalibrated	Atrial Fibrillation	SCORE2-OP	0.72 (0.72; 0.73)	0.98 (0.95; 1.01)	0.04 (0.01; 0.06)
UKB	10y	Recalibrated	CVD	QRISK3	0.74 (0.73; 0.74)	1 (0.98; 1.02)	0 (-0.01; 0.02)
UKB	10y	Recalibrated	CVD	PCE	0.72 (0.72; 0.73)	1.01 (0.99; 1.04)	0 (-0.01; 0.02)
UKB	10y	Recalibrated	CVD	SCORE2	0.72 (0.72; 0.73)	1.01 (0.99; 1.03)	0 (-0.01; 0.02)
UKB	10y	Recalibrated	CVD	SCORE2-OP	0.71 (0.71; 0.72)	1.01 (0.99; 1.03)	0.01 (-0.01; 0.02)
UKB	10y	Recalibrated	CVD and CKD	QRISK3	0.8 (0.79; 0.81)	1.02 (0.97; 1.06)	0.06 (0.01; 0.1)
UKB	10y	Recalibrated	CVD and CKD	PCE	0.78 (0.77; 0.79)	1.06 (1.01; 1.12)	0.06 (0.01; 0.11)
UKB	10y	Recalibrated	CVD and CKD	SCORE2	0.78 (0.77; 0.79)	1.07 (1.02; 1.12)	0.06 (0.01; 0.1)
UKB	10y	Recalibrated	CVD and CKD	SCORE2-OP	0.78 (0.77; 0.79)	1.05 (1; 1.1)	0.06 (0.01; 0.1)
UKB	10y	Recalibrated	CVD and Dementia or Parkinson's Disease	QRISK3	0.83 (0.82; 0.85)	1.15 (1.06; 1.23)	0.07 (-0.02; 0.16)
UKB	10y	Recalibrated	CVD and Dementia or Parkinson's Disease	PCE	0.82 (0.8; 0.84)	1.11 (1.01; 1.2)	0.07 (-0.02; 0.16)
UKB	10y	Recalibrated	CVD and Dementia or Parkinson's Disease	SCORE2	0.82 (0.8; 0.83)	1.12 (1.02; 1.22)	0.07 (-0.02; 0.16)
UKB	10y	Recalibrated	CVD and Dementia or Parkinson's Disease	SCORE2-OP	0.81 (0.8; 0.83)	1.09 (1; 1.18)	0.07 (-0.02; 0.16)
UKB	10y	Recalibrated	CVD and T2DM	QRISK3	0.78 (0.77; 0.79)	1.01 (0.95; 1.07)	0.05 (-0.01; 0.11)
UKB	10y	Recalibrated	CVD and T2DM	PCE	0.75 (0.74; 0.76)	0.98 (0.91; 1.05)	0.05 (-0.01; 0.11)
UKB	10y	Recalibrated	CVD and T2DM	SCORE2	0.75 (0.73; 0.76)	0.94 (0.87; 1.01)	0.05 (-0.01; 0.11)
UKB	10y	Recalibrated	CVD and T2DM	SCORE2-OP	0.74 (0.72; 0.75)	0.91 (0.84; 0.97)	0.05 (-0.01; 0.11)
UKB	10y	Recalibrated	CVD+	QRISK3	0.73 (0.73; 0.74)	0.98 (0.97; 1)	-0.02 (-0.03; 0)
UKB	10y	Recalibrated	CVD+	PCE	0.72 (0.72; 0.73)	0.98 (0.96; 1)	-0.02 (-0.03; -0.01)
UKB	10y	Recalibrated	CVD+	SCORE2	0.72 (0.72; 0.73)	0.97 (0.95; 0.99)	-0.02 (-0.03; -0.01)
UKB	10y	Recalibrated	CVD+	SCORE2-OP	0.71 (0.71; 0.72)	0.96 (0.94; 0.97)	-0.02 (-0.03; -0.01)
UKB	10y	Recalibrated	Chronic Kidney Disease	QRISK3	0.74 (0.74; 0.75)	0.99 (0.97; 1.01)	-0.02 (-0.04; 0)
UKB	10y	Recalibrated	Chronic Kidney Disease	PCE	0.71 (0.71; 0.71)	1.01 (0.98; 1.03)	-0.01 (-0.03; 0)
UKB	10y	Recalibrated	Chronic Kidney Disease	SCORE2	0.73 (0.72; 0.73)	1.01 (0.98; 1.03)	-0.01 (-0.03; 0)
UKB	10y	Recalibrated	Chronic Kidney Disease	SCORE2-OP	0.74 (0.73; 0.74)	1 (0.98; 1.02)	-0.01 (-0.03; 0)
UKB	10y	Recalibrated	Coronary Heart Disease	QRISK3	0.74 (0.74; 0.75)	1 (0.97; 1.02)	0.02 (0.01; 0.04)
UKB	10y	Recalibrated	Coronary Heart Disease	PCE	0.73 (0.72; 0.73)	1 (0.97; 1.02)	0.02 (0; 0.04)
UKB	10y	Recalibrated	Coronary Heart Disease	SCORE2	0.73 (0.72; 0.73)	1 (0.97; 1.02)	0.02 (0; 0.04)
UKB	10y	Recalibrated	Coronary Heart Disease	SCORE2-OP	0.71 (0.71; 0.72)	0.99 (0.96; 1.01)	0.02 (0; 0.04)
UKB	10y	Recalibrated	Frontotemporal Dementia	QRISK3	0.73 (0.67; 0.79)	1.52 (1.1; 1.94)	-0.32 (-0.54; -0.1)
UKB	10y	Recalibrated	Frontotemporal Dementia	PCE	0.72 (0.66; 0.78)	1.86 (1.31; 2.42)	-0.32 (-0.55; -0.1)
UKB	10y	Recalibrated	Frontotemporal Dementia	SCORE2	0.72 (0.66; 0.78)	1.68 (1.16; 2.19)	-0.32 (-0.54; -0.1)
UKB	10y	Recalibrated	Frontotemporal Dementia	SCORE2-OP	0.72 (0.67; 0.78)	1.52 (1.08; 1.95)	-0.32 (-0.54; -0.1)
UKB	10y	Recalibrated	Heart Failure	QRISK3	0.77 (0.76; 0.77)	1 (0.97; 1.04)	-0.04 (-0.07; 0)
UKB	10y	Recalibrated	Heart Failure	PCE	0.74 (0.73; 0.75)	0.98 (0.94; 1.02)	-0.03 (-0.07; 0)
UKB	10y	Recalibrated	Heart Failure	SCORE2	0.74 (0.74; 0.75)	0.99 (0.95; 1.03)	-0.03 (-0.07; 0)
UKB	10y	Recalibrated	Heart Failure	SCORE2-OP	0.74 (0.74; 0.75)	1 (0.96; 1.04)	-0.03 (-0.07; 0)
UKB	10y	Recalibrated	Intracerebral Stroke	QRISK3	0.71 (0.69; 0.73)	1.11 (0.98; 1.24)	0.01 (-0.07; 0.1)
UKB	10y	Recalibrated	Intracerebral Stroke	PCE	0.7 (0.68; 0.72)	1.1 (0.96; 1.24)	0.01 (-0.07; 0.1)
UKB	10y	Recalibrated	Intracerebral Stroke	SCORE2	0.71 (0.69; 0.73)	1.13 (0.99; 1.27)	0.01 (-0.07; 0.1)
UKB	10y	Recalibrated	Intracerebral Stroke	SCORE2-OP	0.71 (0.69; 0.73)	1.14 (1.01; 1.27)	0.01 (-0.07; 0.1)
UKB	10y	Recalibrated	Ischaemic Stroke	QRISK3	0.74 (0.73; 0.75)	0.96 (0.92; 1.01)	-0.06 (-0.1; -0.02)
UKB	10y	Recalibrated	Ischaemic Stroke	PCE	0.73 (0.72; 0.74)	0.97 (0.92; 1.03)	-0.06 (-0.1; -0.02)
UKB	10y	Recalibrated	Ischaemic Stroke	SCORE2	0.74 (0.73; 0.75)	0.99 (0.94; 1.04)	-0.06 (-0.1; -0.02)
UKB	10y	Recalibrated	Ischaemic Stroke	SCORE2-OP	0.74 (0.73; 0.75)	1.04 (0.99; 1.09)	-0.06 (-0.1; -0.02)
UKB	10y	Recalibrated	MACNO (CVD+, T2DM, CKD, Dementia or Parkinson's Disease)	QRISK3	0.72 (0.72; 0.73)	1.03 (1.01; 1.04)	-0.02 (-0.03; -0.01)
UKB	10y	Recalibrated	MACNO (CVD+, T2DM, CKD, Dementia or Parkinson's Disease)	PCE	0.71 (0.71; 0.72)	1.03 (1.02; 1.05)	-0.02 (-0.03; 0)
UKB	10y	Recalibrated	MACNO (CVD+, T2DM, CKD, Dementia or Parkinson's Disease)	SCORE2	0.71 (0.71; 0.72)	1.04 (1.02; 1.05)	-0.02 (-0.03; 0)
UKB	10y	Recalibrated	MACNO (CVD+, T2DM, CKD, Dementia or Parkinson's Disease)	SCORE2-OP	0.71 (0.71; 0.71)	1.03 (1.01; 1.05)	-0.02 (-0.03; 0)
UKB	10y	Recalibrated	Parkinson's Disease	QRISK3	0.72 (0.71; 0.73)	0.96 (0.89; 1.03)	-0.12 (-0.18; -0.07)
UKB	10y	Recalibrated	Parkinson's Disease	PCE	0.72 (0.71; 0.73)	0.97 (0.9; 1.04)	-0.13 (-0.18; -0.07)
UKB	10y	Recalibrated	Parkinson's Disease	SCORE2	0.71 (0.7; 0.73)	0.95 (0.88; 1.02)	-0.13 (-0.18; -0.07)
UKB	10y	Recalibrated	Parkinson's Disease	SCORE2-OP	0.71 (0.7; 0.73)	0.95 (0.88; 1.02)	-0.12 (-0.18; -0.07)
UKB	10y	Recalibrated	Peripheral Arterial Disease	QRISK3	0.75 (0.74; 0.76)	1.17 (1.11; 1.22)	-0.02 (-0.07; 0.02)
UKB	10y	Recalibrated	Peripheral Arterial Disease	PCE	0.73 (0.72; 0.74)	1.17 (1.1; 1.24)	-0.02 (-0.06; 0.03)
UKB	10y	Recalibrated	Peripheral Arterial Disease	SCORE2	0.74 (0.73; 0.75)	1.18 (1.11; 1.24)	-0.02 (-0.06; 0.03)
UKB	10y	Recalibrated	Peripheral Arterial Disease	SCORE2-OP	0.75 (0.74; 0.76)	1.14 (1.09; 1.2)	-0.02 (-0.07; 0.02)
UKB	10y	Recalibrated	Subarachnoid Haemorrhage	QRISK3	0.59 (0.56; 0.61)	1.26 (0.85; 1.66)	0.05 (-0.04; 0.15)
UKB	10y	Recalibrated	Subarachnoid Haemorrhage	PCE	0.58 (0.55; 0.6)	1.08 (0.69; 1.47)	0.05 (-0.04; 0.15)
UKB	10y	Recalibrated	Subarachnoid Haemorrhage	SCORE2	0.59 (0.56; 0.61)	1.18 (0.8; 1.55)	0.05 (-0.04; 0.15)
UKB	10y	Recalibrated	Subarachnoid Haemorrhage	SCORE2-OP	0.6 (0.57; 0.62)	1.01 (0.72; 1.29)	0.05 (-0.04; 0.15)
UKB	10y	Recalibrated	Type 2 Diabetes	QRISK3	0.71 (0.7; 0.71)	1 (0.97; 1.03)	0.04 (0.02; 0.06)
UKB	10y	Recalibrated	Type 2 Diabetes	PCE	0.68 (0.67; 0.68)	0.99 (0.96; 1.03)	0.04 (0.02; 0.06)
UKB	10y	Recalibrated	Type 2 Diabetes	SCORE2	0.67 (0.67; 0.68)	1 (0.96; 1.03)	0.04 (0.02; 0.06)
UKB	10y	Recalibrated	Type 2 Diabetes	SCORE2-OP	0.67 (0.67; 0.68)	0.97 (0.94; 1.01)	0.04 (0.02; 0.06)
UKB	10y	Recalibrated	Vascular Dementia	QRISK3	0.83 (0.82; 0.84)	1.08 (1.01; 1.15)	0.07 (-0.01; 0.15)
UKB	10y	Recalibrated	Vascular Dementia	PCE	0.8 (0.78; 0.81)	1.05 (0.96; 1.14)	0.05 (-0.03; 0.13)
UKB	10y	Recalibrated	Vascular Dementia	SCORE2	0.81 (0.8; 0.82)	0.96 (0.88; 1.03)	0.06 (-0.02; 0.14)
UKB	10y	Recalibrated	Vascular Dementia	SCORE2-OP	0.82 (0.8; 0.83)	0.99 (0.92; 1.06)	0.06 (-0.02; 0.14)
UKB	5y	Recalibrated	Abdominal Aortic Aneurysm	QRISK3	0.83 (0.8; 0.85)	0.89 (0.78; 0.99)	-0.02 (-0.16; 0.12)
UKB	5y	Recalibrated	Abdominal Aortic Aneurysm	PCE	0.83 (0.8; 0.86)	0.91 (0.79; 1.02)	-0.01 (-0.15; 0.13)
UKB	5y	Recalibrated	Abdominal Aortic Aneurysm	SCORE2	0.82 (0.79; 0.85)	0.89 (0.78; 1.01)	-0.01 (-0.15; 0.13)
UKB	5y	Recalibrated	Abdominal Aortic Aneurysm	SCORE2-OP	0.8 (0.77; 0.84)	0.98 (0.86; 1.11)	0 (-0.14; 0.14)
UKB	5y	Recalibrated	Accidental Injury	QRISK3	0.53 (0.52; 0.54)	0.8 (0.6; 0.99)	0.06 (0.03; 0.09)
UKB	5y	Recalibrated	Accidental Injury	PCE	0.52 (0.51; 0.52)	0.58 (0.32; 0.84)	0.06 (0.03; 0.09)
UKB	5y	Recalibrated	Accidental Injury	SCORE2	0.51 (0.51; 0.52)	0.6 (0.31; 0.88)	0.06 (0.03; 0.09)
UKB	5y	Recalibrated	Accidental Injury	SCORE2-OP	0.51 (0.5; 0.52)	0.55 (0.12; 0.98)	0.06 (0.03; 0.09)
UKB	5y	Recalibrated	Alzhiemer's Disease	QRISK3	0.74 (0.72; 0.76)	0.97 (0.84; 1.09)	0.2 (0.09; 0.31)
UKB	5y	Recalibrated	Alzhiemer's Disease	PCE	0.75 (0.73; 0.77)	0.97 (0.84; 1.1)	0.19 (0.08; 0.3)
UKB	5y	Recalibrated	Alzhiemer's Disease	SCORE2	0.75 (0.73; 0.77)	0.99 (0.85; 1.12)	0.2 (0.09; 0.31)
UKB	5y	Recalibrated	Alzhiemer's Disease	SCORE2-OP	0.75 (0.73; 0.77)	1 (0.87; 1.14)	0.2 (0.09; 0.31)
UKB	5y	Recalibrated	Any Dementia or Parkinson's Disease	QRISK3	0.71 (0.7; 0.73)	0.91 (0.84; 0.98)	-0.09 (-0.15; -0.03)
UKB	5y	Recalibrated	Any Dementia or Parkinson's Disease	PCE	0.71 (0.69; 0.72)	0.84 (0.77; 0.92)	-0.1 (-0.16; -0.04)
UKB	5y	Recalibrated	Any Dementia or Parkinson's Disease	SCORE2	0.71 (0.69; 0.72)	0.87 (0.79; 0.94)	-0.1 (-0.16; -0.04)
UKB	5y	Recalibrated	Any Dementia or Parkinson's Disease	SCORE2-OP	0.71 (0.69; 0.72)	0.9 (0.83; 0.98)	-0.1 (-0.15; -0.04)
UKB	5y	Recalibrated	Any Stroke	QRISK3	0.72 (0.7; 0.73)	0.99 (0.93; 1.06)	-0.04 (-0.09; 0.02)
UKB	5y	Recalibrated	Any Stroke	PCE	0.7 (0.69; 0.72)	1.02 (0.94; 1.09)	-0.04 (-0.09; 0.02)
UKB	5y	Recalibrated	Any Stroke	SCORE2	0.71 (0.7; 0.72)	1.05 (0.97; 1.13)	-0.04 (-0.09; 0.02)
UKB	5y	Recalibrated	Any Stroke	SCORE2-OP	0.71 (0.7; 0.73)	1.07 (1; 1.15)	-0.04 (-0.09; 0.02)
UKB	5y	Recalibrated	Atrial Fibrillation	QRISK3	0.73 (0.72; 0.74)	0.98 (0.94; 1.02)	0 (-0.04; 0.03)
UKB	5y	Recalibrated	Atrial Fibrillation	PCE	0.73 (0.72; 0.74)	0.99 (0.94; 1.03)	0 (-0.03; 0.03)
UKB	5y	Recalibrated	Atrial Fibrillation	SCORE2	0.72 (0.71; 0.73)	0.97 (0.93; 1.02)	0 (-0.03; 0.03)
UKB	5y	Recalibrated	Atrial Fibrillation	SCORE2-OP	0.72 (0.71; 0.72)	0.95 (0.91; 0.99)	0 (-0.03; 0.03)
UKB	5y	Recalibrated	CVD	QRISK3	0.74 (0.74; 0.75)	0.98 (0.96; 1.01)	0.01 (-0.02; 0.03)
UKB	5y	Recalibrated	CVD	PCE	0.73 (0.72; 0.73)	1 (0.97; 1.04)	0.01 (-0.02; 0.03)
UKB	5y	Recalibrated	CVD	SCORE2	0.73 (0.72; 0.73)	1 (0.97; 1.03)	0.01 (-0.02; 0.03)
UKB	5y	Recalibrated	CVD	SCORE2-OP	0.72 (0.71; 0.72)	1.01 (0.98; 1.04)	0.01 (-0.01; 0.03)
UKB	5y	Recalibrated	CVD and CKD	QRISK3	0.8 (0.78; 0.83)	1.13 (1.02; 1.25)	-0.21 (-0.32; -0.1)
UKB	5y	Recalibrated	CVD and CKD	PCE	0.78 (0.75; 0.8)	1.31 (1.15; 1.46)	-0.2 (-0.31; -0.09)
UKB	5y	Recalibrated	CVD and CKD	SCORE2	0.78 (0.75; 0.8)	1.19 (1.05; 1.34)	-0.21 (-0.32; -0.09)
UKB	5y	Recalibrated	CVD and CKD	SCORE2-OP	0.77 (0.75; 0.8)	1.12 (0.99; 1.24)	-0.21 (-0.32; -0.09)
UKB	5y	Recalibrated	CVD and Dementia or Parkinson's Disease	QRISK3	0.83 (0.8; 0.87)	1.08 (0.89; 1.28)	-0.36 (-0.59; -0.13)
UKB	5y	Recalibrated	CVD and Dementia or Parkinson's Disease	PCE	0.81 (0.77; 0.85)	0.96 (0.75; 1.18)	-0.35 (-0.58; -0.12)
UKB	5y	Recalibrated	CVD and Dementia or Parkinson's Disease	SCORE2	0.81 (0.77; 0.85)	1.1 (0.86; 1.34)	-0.36 (-0.58; -0.13)
UKB	5y	Recalibrated	CVD and Dementia or Parkinson's Disease	SCORE2-OP	0.81 (0.77; 0.85)	1.09 (0.87; 1.32)	-0.35 (-0.58; -0.12)
UKB	5y	Recalibrated	CVD and T2DM	QRISK3	0.81 (0.78; 0.83)	1.11 (0.99; 1.24)	0.08 (-0.04; 0.21)
UKB	5y	Recalibrated	CVD and T2DM	PCE	0.78 (0.75; 0.8)	1.11 (0.97; 1.26)	0.08 (-0.04; 0.21)
UKB	5y	Recalibrated	CVD and T2DM	SCORE2	0.77 (0.75; 0.8)	1.1 (0.95; 1.24)	0.09 (-0.04; 0.21)
UKB	5y	Recalibrated	CVD and T2DM	SCORE2-OP	0.76 (0.74; 0.79)	1 (0.87; 1.13)	0.09 (-0.04; 0.21)
UKB	5y	Recalibrated	CVD+	QRISK3	0.74 (0.73; 0.74)	1.01 (0.99; 1.04)	-0.01 (-0.03; 0.01)
UKB	5y	Recalibrated	CVD+	PCE	0.72 (0.72; 0.73)	1 (0.98; 1.03)	-0.01 (-0.03; 0.01)
UKB	5y	Recalibrated	CVD+	SCORE2	0.72 (0.72; 0.73)	0.99 (0.97; 1.02)	-0.01 (-0.03; 0.01)
UKB	5y	Recalibrated	CVD+	SCORE2-OP	0.72 (0.71; 0.72)	0.99 (0.96; 1.01)	-0.01 (-0.03; 0.01)
UKB	5y	Recalibrated	Chronic Kidney Disease	QRISK3	0.74 (0.74; 0.75)	0.96 (0.93; 1)	0.01 (-0.02; 0.04)
UKB	5y	Recalibrated	Chronic Kidney Disease	PCE	0.7 (0.69; 0.71)	1 (0.95; 1.04)	0.02 (-0.02; 0.05)
UKB	5y	Recalibrated	Chronic Kidney Disease	SCORE2	0.72 (0.71; 0.73)	0.98 (0.94; 1.03)	0.02 (-0.02; 0.05)
UKB	5y	Recalibrated	Chronic Kidney Disease	SCORE2-OP	0.73 (0.73; 0.74)	1 (0.96; 1.03)	0.02 (-0.02; 0.05)
UKB	5y	Recalibrated	Coronary Heart Disease	QRISK3	0.75 (0.75; 0.76)	0.97 (0.94; 1)	-0.01 (-0.04; 0.02)
UKB	5y	Recalibrated	Coronary Heart Disease	PCE	0.73 (0.73; 0.74)	0.96 (0.93; 1)	-0.01 (-0.04; 0.01)
UKB	5y	Recalibrated	Coronary Heart Disease	SCORE2	0.73 (0.73; 0.74)	0.97 (0.94; 1.01)	-0.01 (-0.04; 0.01)
UKB	5y	Recalibrated	Coronary Heart Disease	SCORE2-OP	0.72 (0.71; 0.73)	0.99 (0.95; 1.02)	-0.02 (-0.04; 0.01)
UKB	5y	Recalibrated	Frontotemporal Dementia	QRISK3	0.78 (0.67; 0.88)	2.39 (1.25; 3.53)	0 (-0.56; 0.57)
UKB	5y	Recalibrated	Frontotemporal Dementia	PCE	0.75 (0.61; 0.89)	4.17 (1.29; 7.05)	0 (-0.56; 0.57)
UKB	5y	Recalibrated	Frontotemporal Dementia	SCORE2	0.75 (0.62; 0.88)	14 (4.7; 23.3)	0 (-0.57; 0.57)
UKB	5y	Recalibrated	Frontotemporal Dementia	SCORE2-OP	0.76 (0.66; 0.86)	5.34 (2.03; 8.65)	0 (-0.56; 0.57)
UKB	5y	Recalibrated	Heart Failure	QRISK3	0.78 (0.77; 0.79)	1.08 (1.01; 1.14)	0.01 (-0.05; 0.07)
UKB	5y	Recalibrated	Heart Failure	PCE	0.75 (0.74; 0.76)	1.04 (0.97; 1.11)	0.01 (-0.04; 0.07)
UKB	5y	Recalibrated	Heart Failure	SCORE2	0.75 (0.74; 0.76)	1.04 (0.97; 1.11)	0.01 (-0.05; 0.07)
UKB	5y	Recalibrated	Heart Failure	SCORE2-OP	0.75 (0.73; 0.76)	1.05 (0.98; 1.12)	0.01 (-0.04; 0.07)
UKB	5y	Recalibrated	Intracerebral Stroke	QRISK3	0.7 (0.67; 0.74)	1.09 (0.88; 1.3)	-0.18 (-0.32; -0.04)
UKB	5y	Recalibrated	Intracerebral Stroke	PCE	0.69 (0.66; 0.72)	1 (0.78; 1.22)	-0.18 (-0.32; -0.04)
UKB	5y	Recalibrated	Intracerebral Stroke	SCORE2	0.7 (0.66; 0.73)	1.05 (0.83; 1.28)	-0.18 (-0.32; -0.04)
UKB	5y	Recalibrated	Intracerebral Stroke	SCORE2-OP	0.7 (0.67; 0.74)	1.12 (0.9; 1.34)	-0.18 (-0.32; -0.04)
UKB	5y	Recalibrated	Ischaemic Stroke	QRISK3	0.74 (0.72; 0.76)	0.96 (0.88; 1.04)	-0.06 (-0.13; 0.01)
UKB	5y	Recalibrated	Ischaemic Stroke	PCE	0.73 (0.71; 0.75)	1 (0.91; 1.09)	-0.06 (-0.13; 0.01)
UKB	5y	Recalibrated	Ischaemic Stroke	SCORE2	0.73 (0.72; 0.75)	1.03 (0.94; 1.12)	-0.06 (-0.13; 0.01)
UKB	5y	Recalibrated	Ischaemic Stroke	SCORE2-OP	0.73 (0.72; 0.75)	1.09 (1.01; 1.18)	-0.06 (-0.13; 0.01)
UKB	5y	Recalibrated	MACNO (CVD+, T2DM, CKD, Dementia or Parkinson's Disease)	QRISK3	0.73 (0.72; 0.73)	1.06 (1.04; 1.08)	-0.01 (-0.03; 0.01)
UKB	5y	Recalibrated	MACNO (CVD+, T2DM, CKD, Dementia or Parkinson's Disease)	PCE	0.71 (0.71; 0.72)	1.06 (1.03; 1.08)	-0.01 (-0.03; 0.01)
UKB	5y	Recalibrated	MACNO (CVD+, T2DM, CKD, Dementia or Parkinson's Disease)	SCORE2	0.71 (0.71; 0.72)	1.05 (1.03; 1.08)	-0.01 (-0.03; 0.01)
UKB	5y	Recalibrated	MACNO (CVD+, T2DM, CKD, Dementia or Parkinson's Disease)	SCORE2-OP	0.71 (0.7; 0.71)	1.05 (1.02; 1.07)	-0.01 (-0.03; 0.01)
UKB	5y	Recalibrated	Parkinson's Disease	QRISK3	0.71 (0.68; 0.73)	0.99 (0.86; 1.12)	-0.14 (-0.23; -0.04)
UKB	5y	Recalibrated	Parkinson's Disease	PCE	0.7 (0.68; 0.72)	1 (0.86; 1.15)	-0.14 (-0.23; -0.04)
UKB	5y	Recalibrated	Parkinson's Disease	SCORE2	0.69 (0.67; 0.72)	1.02 (0.86; 1.17)	-0.14 (-0.23; -0.04)
UKB	5y	Recalibrated	Parkinson's Disease	SCORE2-OP	0.69 (0.67; 0.72)	1.06 (0.91; 1.21)	-0.14 (-0.23; -0.04)
UKB	5y	Recalibrated	Peripheral Arterial Disease	QRISK3	0.77 (0.75; 0.78)	1.07 (0.99; 1.15)	-0.15 (-0.22; -0.08)
UKB	5y	Recalibrated	Peripheral Arterial Disease	PCE	0.75 (0.73; 0.76)	1.07 (0.98; 1.16)	-0.14 (-0.21; -0.07)
UKB	5y	Recalibrated	Peripheral Arterial Disease	SCORE2	0.75 (0.74; 0.77)	1.05 (0.96; 1.14)	-0.14 (-0.21; -0.07)
UKB	5y	Recalibrated	Peripheral Arterial Disease	SCORE2-OP	0.76 (0.75; 0.78)	1.03 (0.96; 1.11)	-0.15 (-0.22; -0.08)
UKB	5y	Recalibrated	Subarachnoid Haemorrhage	QRISK3	0.59 (0.55; 0.62)	1.34 (0.72; 1.97)	-0.09 (-0.23; 0.05)
UKB	5y	Recalibrated	Subarachnoid Haemorrhage	PCE	0.58 (0.54; 0.62)	1.17 (0.57; 1.77)	-0.09 (-0.23; 0.05)
UKB	5y	Recalibrated	Subarachnoid Haemorrhage	SCORE2	0.59 (0.55; 0.63)	1.2 (0.65; 1.75)	-0.09 (-0.23; 0.05)
UKB	5y	Recalibrated	Subarachnoid Haemorrhage	SCORE2-OP	0.6 (0.57; 0.64)	0.95 (0.56; 1.34)	-0.09 (-0.23; 0.05)
UKB	5y	Recalibrated	Type 2 Diabetes	QRISK3	0.72 (0.71; 0.73)	1.03 (0.99; 1.07)	0.08 (0.05; 0.11)
UKB	5y	Recalibrated	Type 2 Diabetes	PCE	0.69 (0.68; 0.69)	1.03 (0.98; 1.09)	0.08 (0.05; 0.11)
UKB	5y	Recalibrated	Type 2 Diabetes	SCORE2	0.68 (0.67; 0.68)	1.04 (0.99; 1.1)	0.08 (0.05; 0.11)
UKB	5y	Recalibrated	Type 2 Diabetes	SCORE2-OP	0.68 (0.67; 0.69)	1.01 (0.96; 1.06)	0.08 (0.05; 0.11)
UKB	5y	Recalibrated	Vascular Dementia	QRISK3	0.84 (0.81; 0.88)	1.2 (1.03; 1.36)	-0.2 (-0.4; -0.01)
UKB	5y	Recalibrated	Vascular Dementia	PCE	0.82 (0.78; 0.85)	1.52 (1.24; 1.8)	-0.22 (-0.41; -0.03)
UKB	5y	Recalibrated	Vascular Dementia	SCORE2	0.82 (0.78; 0.85)	1.24 (1.01; 1.46)	-0.22 (-0.41; -0.02)
UKB	5y	Recalibrated	Vascular Dementia	SCORE2-OP	0.81 (0.78; 0.85)	1.24 (1.04; 1.44)	-0.22 (-0.41; -0.02)
UKB	2y	Recalibrated	Abdominal Aortic Aneurysm	QRISK3	0.79 (0.73; 0.85)	0.71 (0.54; 0.88)	0.05 (-0.21; 0.31)
UKB	2y	Recalibrated	Abdominal Aortic Aneurysm	PCE	0.81 (0.75; 0.87)	0.75 (0.56; 0.94)	0.07 (-0.19; 0.34)
UKB	2y	Recalibrated	Abdominal Aortic Aneurysm	SCORE2	0.79 (0.74; 0.85)	0.71 (0.52; 0.9)	0.07 (-0.19; 0.34)
UKB	2y	Recalibrated	Abdominal Aortic Aneurysm	SCORE2-OP	0.79 (0.73; 0.85)	0.86 (0.65; 1.07)	0.09 (-0.17; 0.35)
UKB	2y	Recalibrated	Accidental Injury	QRISK3	0.52 (0.51; 0.54)	0.47 (0.24; 0.69)	0.02 (-0.02; 0.06)
UKB	2y	Recalibrated	Accidental Injury	PCE	0.51 (0.5; 0.52)	0.2 (-0.1; 0.5)	0.02 (-0.02; 0.06)
UKB	2y	Recalibrated	Accidental Injury	SCORE2	0.51 (0.49; 0.52)	0.17 (-0.13; 0.47)	0.02 (-0.02; 0.06)
UKB	2y	Recalibrated	Accidental Injury	SCORE2-OP	0.5 (0.49; 0.51)	-0.01 (-0.33; 0.3)	0.02 (-0.02; 0.06)
UKB	2y	Recalibrated	Alzhiemer's Disease	QRISK3	0.75 (0.7; 0.8)	0.96 (0.69; 1.23)	-0.2 (-0.49; 0.09)
UKB	2y	Recalibrated	Alzhiemer's Disease	PCE	0.73 (0.68; 0.78)	0.54 (0.34; 0.75)	-0.21 (-0.5; 0.09)
UKB	2y	Recalibrated	Alzhiemer's Disease	SCORE2	0.75 (0.7; 0.8)	0.76 (0.49; 1.04)	-0.21 (-0.5; 0.09)
UKB	2y	Recalibrated	Alzhiemer's Disease	SCORE2-OP	0.75 (0.71; 0.8)	0.93 (0.61; 1.25)	-0.21 (-0.5; 0.08)
UKB	2y	Recalibrated	Any Dementia or Parkinson's Disease	QRISK3	0.73 (0.7; 0.76)	1.01 (0.86; 1.16)	-0.38 (-0.51; -0.25)
UKB	2y	Recalibrated	Any Dementia or Parkinson's Disease	PCE	0.7 (0.67; 0.73)	0.79 (0.63; 0.94)	-0.39 (-0.52; -0.26)
UKB	2y	Recalibrated	Any Dementia or Parkinson's Disease	SCORE2	0.71 (0.68; 0.74)	0.86 (0.7; 1.03)	-0.39 (-0.52; -0.26)
UKB	2y	Recalibrated	Any Dementia or Parkinson's Disease	SCORE2-OP	0.72 (0.69; 0.74)	0.91 (0.75; 1.08)	-0.39 (-0.52; -0.25)
UKB	2y	Recalibrated	Any Stroke	QRISK3	0.72 (0.69; 0.74)	0.98 (0.86; 1.1)	-0.17 (-0.26; -0.07)
UKB	2y	Recalibrated	Any Stroke	PCE	0.7 (0.68; 0.72)	1 (0.87; 1.13)	-0.17 (-0.26; -0.08)
UKB	2y	Recalibrated	Any Stroke	SCORE2	0.71 (0.68; 0.73)	1.04 (0.91; 1.18)	-0.17 (-0.26; -0.08)
UKB	2y	Recalibrated	Any Stroke	SCORE2-OP	0.72 (0.69; 0.74)	1.09 (0.96; 1.22)	-0.17 (-0.26; -0.07)
UKB	2y	Recalibrated	Atrial Fibrillation	QRISK3	0.73 (0.71; 0.74)	1.04 (0.96; 1.12)	-0.04 (-0.09; 0.02)
UKB	2y	Recalibrated	Atrial Fibrillation	PCE	0.73 (0.71; 0.74)	1.12 (1.03; 1.21)	-0.03 (-0.09; 0.03)
UKB	2y	Recalibrated	Atrial Fibrillation	SCORE2	0.72 (0.71; 0.73)	1.09 (1; 1.18)	-0.03 (-0.09; 0.02)
UKB	2y	Recalibrated	Atrial Fibrillation	SCORE2-OP	0.71 (0.7; 0.73)	1.02 (0.94; 1.11)	-0.03 (-0.09; 0.02)
UKB	2y	Recalibrated	CVD	QRISK3	0.75 (0.74; 0.76)	0.99 (0.94; 1.03)	0.07 (0.03; 0.11)
UKB	2y	Recalibrated	CVD	PCE	0.73 (0.72; 0.74)	1.03 (0.98; 1.08)	0.07 (0.03; 0.11)
UKB	2y	Recalibrated	CVD	SCORE2	0.73 (0.72; 0.74)	1.02 (0.97; 1.07)	0.07 (0.03; 0.11)
UKB	2y	Recalibrated	CVD	SCORE2-OP	0.72 (0.71; 0.73)	1.05 (0.99; 1.1)	0.08 (0.04; 0.12)
UKB	2y	Recalibrated	CVD and CKD	QRISK3	0.77 (0.7; 0.83)	1.23 (0.87; 1.59)	0.1 (-0.18; 0.38)
UKB	2y	Recalibrated	CVD and CKD	PCE	0.73 (0.66; 0.81)	1.38 (0.89; 1.88)	0.11 (-0.17; 0.39)
UKB	2y	Recalibrated	CVD and CKD	SCORE2	0.73 (0.66; 0.8)	1.12 (0.69; 1.56)	0.1 (-0.18; 0.38)
UKB	2y	Recalibrated	CVD and CKD	SCORE2-OP	0.71 (0.64; 0.79)	1.09 (0.66; 1.52)	0.11 (-0.17; 0.39)
UKB	2y	Recalibrated	CVD and Dementia or Parkinson's Disease	QRISK3	0.93 (0.85; 1.01)	1.53 (0.83; 2.23)	-0.48 (-1.35; 0.4)
UKB	2y	Recalibrated	CVD and Dementia or Parkinson's Disease	PCE	0.9 (0.81; 0.99)	1.68 (0.56; 2.79)	-0.47 (-1.35; 0.41)
UKB	2y	Recalibrated	CVD and Dementia or Parkinson's Disease	SCORE2	0.88 (0.79; 0.98)	1.21 (0.37; 2.05)	-0.47 (-1.35; 0.41)
UKB	2y	Recalibrated	CVD and Dementia or Parkinson's Disease	SCORE2-OP	0.86 (0.75; 0.98)	1.17 (0.38; 1.97)	-0.47 (-1.35; 0.41)
UKB	2y	Recalibrated	CVD and T2DM	QRISK3	0.8 (0.74; 0.86)	1.35 (0.97; 1.74)	-0.11 (-0.4; 0.19)
UKB	2y	Recalibrated	CVD and T2DM	PCE	0.75 (0.68; 0.82)	1.58 (1.02; 2.13)	-0.11 (-0.41; 0.19)
UKB	2y	Recalibrated	CVD and T2DM	SCORE2	0.75 (0.68; 0.82)	1.65 (1.06; 2.24)	-0.11 (-0.41; 0.19)
UKB	2y	Recalibrated	CVD and T2DM	SCORE2-OP	0.74 (0.66; 0.82)	1.68 (1.09; 2.27)	-0.11 (-0.41; 0.19)
UKB	2y	Recalibrated	CVD+	QRISK3	0.74 (0.73; 0.75)	1.03 (0.99; 1.07)	0.02 (-0.02; 0.05)
UKB	2y	Recalibrated	CVD+	PCE	0.73 (0.72; 0.74)	1.02 (0.98; 1.07)	0.01 (-0.02; 0.05)
UKB	2y	Recalibrated	CVD+	SCORE2	0.73 (0.72; 0.73)	1.02 (0.98; 1.07)	0.01 (-0.02; 0.05)
UKB	2y	Recalibrated	CVD+	SCORE2-OP	0.72 (0.71; 0.73)	1.02 (0.98; 1.07)	0.01 (-0.02; 0.05)
UKB	2y	Recalibrated	Chronic Kidney Disease	QRISK3	0.74 (0.72; 0.75)	0.85 (0.79; 0.91)	-0.01 (-0.08; 0.05)
UKB	2y	Recalibrated	Chronic Kidney Disease	PCE	0.69 (0.67; 0.7)	0.9 (0.81; 0.99)	0 (-0.06; 0.06)
UKB	2y	Recalibrated	Chronic Kidney Disease	SCORE2	0.71 (0.69; 0.72)	0.9 (0.81; 0.98)	0 (-0.06; 0.06)
UKB	2y	Recalibrated	Chronic Kidney Disease	SCORE2-OP	0.72 (0.71; 0.74)	0.96 (0.89; 1.04)	0 (-0.06; 0.06)
UKB	2y	Recalibrated	Coronary Heart Disease	QRISK3	0.76 (0.75; 0.77)	0.97 (0.92; 1.02)	-0.04 (-0.09; 0)
UKB	2y	Recalibrated	Coronary Heart Disease	PCE	0.74 (0.73; 0.75)	0.96 (0.9; 1.01)	-0.05 (-0.09; 0)
UKB	2y	Recalibrated	Coronary Heart Disease	SCORE2	0.74 (0.73; 0.75)	0.96 (0.91; 1.02)	-0.05 (-0.09; 0)
UKB	2y	Recalibrated	Coronary Heart Disease	SCORE2-OP	0.72 (0.71; 0.73)	0.97 (0.91; 1.02)	-0.05 (-0.09; 0)
UKB	2y	Recalibrated	Heart Failure	QRISK3	0.79 (0.77; 0.81)	1.21 (1.09; 1.33)	0.12 (0.01; 0.22)
UKB	2y	Recalibrated	Heart Failure	PCE	0.76 (0.73; 0.78)	1.08 (0.94; 1.21)	0.12 (0.01; 0.23)
UKB	2y	Recalibrated	Heart Failure	SCORE2	0.75 (0.73; 0.78)	1.14 (1; 1.29)	0.12 (0.01; 0.22)
UKB	2y	Recalibrated	Heart Failure	SCORE2-OP	0.74 (0.72; 0.77)	1.2 (1.06; 1.35)	0.12 (0.01; 0.22)
UKB	2y	Recalibrated	Intracerebral Stroke	QRISK3	0.68 (0.62; 0.74)	1.14 (0.65; 1.62)	-0.49 (-0.74; -0.23)
UKB	2y	Recalibrated	Intracerebral Stroke	PCE	0.67 (0.6; 0.73)	1.05 (0.56; 1.54)	-0.49 (-0.74; -0.23)
UKB	2y	Recalibrated	Intracerebral Stroke	SCORE2	0.68 (0.62; 0.74)	1.11 (0.61; 1.61)	-0.49 (-0.74; -0.23)
UKB	2y	Recalibrated	Intracerebral Stroke	SCORE2-OP	0.69 (0.63; 0.75)	1.25 (0.74; 1.76)	-0.49 (-0.74; -0.23)
UKB	2y	Recalibrated	Ischaemic Stroke	QRISK3	0.75 (0.72; 0.78)	0.92 (0.79; 1.05)	-0.1 (-0.22; 0.03)
UKB	2y	Recalibrated	Ischaemic Stroke	PCE	0.74 (0.7; 0.77)	0.9 (0.76; 1.04)	-0.1 (-0.22; 0.03)
UKB	2y	Recalibrated	Ischaemic Stroke	SCORE2	0.73 (0.7; 0.77)	0.91 (0.76; 1.05)	-0.1 (-0.22; 0.03)
UKB	2y	Recalibrated	Ischaemic Stroke	SCORE2-OP	0.74 (0.71; 0.77)	0.93 (0.8; 1.07)	-0.1 (-0.22; 0.03)
UKB	2y	Recalibrated	MACNO (CVD+, T2DM, CKD, Dementia or Parkinson's Disease)	QRISK3	0.73 (0.73; 0.74)	1.09 (1.05; 1.14)	-0.03 (-0.06; 0)
UKB	2y	Recalibrated	MACNO (CVD+, T2DM, CKD, Dementia or Parkinson's Disease)	PCE	0.72 (0.71; 0.73)	1.08 (1.04; 1.13)	-0.03 (-0.06; 0)
UKB	2y	Recalibrated	MACNO (CVD+, T2DM, CKD, Dementia or Parkinson's Disease)	SCORE2	0.72 (0.71; 0.73)	1.09 (1.04; 1.13)	-0.03 (-0.06; 0)
UKB	2y	Recalibrated	MACNO (CVD+, T2DM, CKD, Dementia or Parkinson's Disease)	SCORE2-OP	0.71 (0.71; 0.72)	1.1 (1.05; 1.14)	-0.03 (-0.06; 0)
UKB	2y	Recalibrated	Parkinson's Disease	QRISK3	0.71 (0.67; 0.75)	0.96 (0.73; 1.19)	-0.41 (-0.6; -0.23)
UKB	2y	Recalibrated	Parkinson's Disease	PCE	0.69 (0.64; 0.73)	1 (0.7; 1.3)	-0.41 (-0.59; -0.23)
UKB	2y	Recalibrated	Parkinson's Disease	SCORE2	0.68 (0.64; 0.72)	0.92 (0.63; 1.21)	-0.41 (-0.59; -0.23)
UKB	2y	Recalibrated	Parkinson's Disease	SCORE2-OP	0.68 (0.65; 0.72)	0.92 (0.64; 1.2)	-0.41 (-0.59; -0.23)
UKB	2y	Recalibrated	Peripheral Arterial Disease	QRISK3	0.78 (0.75; 0.8)	1.07 (0.94; 1.2)	-0.09 (-0.21; 0.03)
UKB	2y	Recalibrated	Peripheral Arterial Disease	PCE	0.76 (0.73; 0.79)	1.23 (1.06; 1.41)	-0.08 (-0.2; 0.04)
UKB	2y	Recalibrated	Peripheral Arterial Disease	SCORE2	0.76 (0.73; 0.79)	1.17 (1.01; 1.33)	-0.08 (-0.2; 0.04)
UKB	2y	Recalibrated	Peripheral Arterial Disease	SCORE2-OP	0.77 (0.75; 0.8)	1.11 (0.97; 1.24)	-0.09 (-0.21; 0.03)
UKB	2y	Recalibrated	Subarachnoid Haemorrhage	QRISK3	0.58 (0.52; 0.65)	1.12 (0.14; 2.1)	-0.47 (-0.72; -0.22)
UKB	2y	Recalibrated	Subarachnoid Haemorrhage	PCE	0.59 (0.52; 0.66)	1.16 (0.18; 2.14)	-0.47 (-0.72; -0.22)
UKB	2y	Recalibrated	Subarachnoid Haemorrhage	SCORE2	0.59 (0.53; 0.66)	1.03 (0.2; 1.86)	-0.47 (-0.72; -0.22)
UKB	2y	Recalibrated	Subarachnoid Haemorrhage	SCORE2-OP	0.6 (0.53; 0.67)	0.82 (0.16; 1.48)	-0.47 (-0.72; -0.22)
UKB	2y	Recalibrated	Type 2 Diabetes	QRISK3	0.74 (0.72; 0.75)	0.9 (0.83; 0.97)	0.31 (0.25; 0.37)
UKB	2y	Recalibrated	Type 2 Diabetes	PCE	0.7 (0.69; 0.71)	0.83 (0.76; 0.91)	0.31 (0.25; 0.37)
UKB	2y	Recalibrated	Type 2 Diabetes	SCORE2	0.69 (0.67; 0.7)	0.82 (0.74; 0.9)	0.31 (0.25; 0.37)
UKB	2y	Recalibrated	Type 2 Diabetes	SCORE2-OP	0.69 (0.68; 0.7)	0.79 (0.72; 0.86)	0.31 (0.25; 0.37)
UKB	2y	Recalibrated	Vascular Dementia	QRISK3	0.85 (0.79; 0.91)	1.06 (0.76; 1.36)	-0.85 (-1.36; -0.34)
UKB	2y	Recalibrated	Vascular Dementia	PCE	0.78 (0.68; 0.87)	0.9 (0.42; 1.38)	-0.87 (-1.37; -0.36)
UKB	2y	Recalibrated	Vascular Dementia	SCORE2	0.78 (0.7; 0.86)	0.65 (0.3; 1.01)	-0.86 (-1.36; -0.35)
UKB	2y	Recalibrated	Vascular Dementia	SCORE2-OP	0.79 (0.7; 0.87)	0.79 (0.4; 1.18)	-0.86 (-1.37; -0.35)
UKB	1y	Recalibrated	Abdominal Aortic Aneurysm	QRISK3	0.74 (0.64; 0.84)	1.02 (0.53; 1.5)	0 (-0.4; 0.4)
UKB	1y	Recalibrated	Abdominal Aortic Aneurysm	PCE	0.75 (0.65; 0.85)	1 (0.54; 1.47)	0 (-0.4; 0.4)
UKB	1y	Recalibrated	Abdominal Aortic Aneurysm	SCORE2	0.74 (0.64; 0.83)	1.03 (0.52; 1.53)	0 (-0.4; 0.4)
UKB	1y	Recalibrated	Abdominal Aortic Aneurysm	SCORE2-OP	0.74 (0.64; 0.83)	1.02 (0.53; 1.5)	0 (-0.4; 0.4)
UKB	1y	Recalibrated	Accidental Injury	QRISK3	0.51 (0.5; 0.53)	0.33 (-0.04; 0.69)	0.1 (0.05; 0.16)
UKB	1y	Recalibrated	Accidental Injury	PCE	0.5 (0.48; 0.52)	-0.03 (-0.49; 0.43)	0.1 (0.05; 0.16)
UKB	1y	Recalibrated	Accidental Injury	SCORE2	0.5 (0.48; 0.51)	-0.06 (-0.5; 0.37)	0.1 (0.05; 0.16)
UKB	1y	Recalibrated	Accidental Injury	SCORE2-OP	0.49 (0.47; 0.51)	-0.44 (-0.98; 0.1)	0.1 (0.05; 0.16)
UKB	1y	Recalibrated	Alzhiemer's Disease	QRISK3	0.75 (0.66; 0.83)	0.89 (0.38; 1.4)	-0.34 (-0.87; 0.18)
UKB	1y	Recalibrated	Alzhiemer's Disease	PCE	0.77 (0.69; 0.86)	0.58 (0.22; 0.93)	-0.34 (-0.87; 0.18)
UKB	1y	Recalibrated	Alzhiemer's Disease	SCORE2	0.77 (0.69; 0.85)	0.72 (0.27; 1.18)	-0.34 (-0.87; 0.18)
UKB	1y	Recalibrated	Alzhiemer's Disease	SCORE2-OP	0.76 (0.69; 0.83)	0.77 (0.26; 1.29)	-0.35 (-0.87; 0.18)
UKB	1y	Recalibrated	Any Dementia or Parkinson's Disease	QRISK3	0.76 (0.72; 0.8)	1.08 (0.88; 1.28)	-0.13 (-0.33; 0.07)
UKB	1y	Recalibrated	Any Dementia or Parkinson's Disease	PCE	0.73 (0.69; 0.78)	0.95 (0.69; 1.21)	-0.14 (-0.34; 0.06)
UKB	1y	Recalibrated	Any Dementia or Parkinson's Disease	SCORE2	0.74 (0.7; 0.78)	1.01 (0.74; 1.28)	-0.14 (-0.34; 0.06)
UKB	1y	Recalibrated	Any Dementia or Parkinson's Disease	SCORE2-OP	0.74 (0.71; 0.78)	0.99 (0.74; 1.24)	-0.14 (-0.34; 0.06)
UKB	1y	Recalibrated	Any Stroke	QRISK3	0.71 (0.68; 0.75)	0.83 (0.68; 0.99)	-0.27 (-0.41; -0.13)
UKB	1y	Recalibrated	Any Stroke	PCE	0.69 (0.65; 0.72)	0.8 (0.63; 0.97)	-0.27 (-0.41; -0.13)
UKB	1y	Recalibrated	Any Stroke	SCORE2	0.7 (0.66; 0.73)	0.78 (0.61; 0.95)	-0.27 (-0.41; -0.13)
UKB	1y	Recalibrated	Any Stroke	SCORE2-OP	0.71 (0.67; 0.74)	0.9 (0.73; 1.07)	-0.27 (-0.41; -0.13)
UKB	1y	Recalibrated	Atrial Fibrillation	QRISK3	0.73 (0.71; 0.75)	1.05 (0.94; 1.16)	0.01 (-0.07; 0.09)
UKB	1y	Recalibrated	Atrial Fibrillation	PCE	0.72 (0.71; 0.74)	1.03 (0.91; 1.14)	0.01 (-0.07; 0.1)
UKB	1y	Recalibrated	Atrial Fibrillation	SCORE2	0.72 (0.7; 0.74)	1.07 (0.95; 1.19)	0.01 (-0.07; 0.1)
UKB	1y	Recalibrated	Atrial Fibrillation	SCORE2-OP	0.72 (0.7; 0.73)	1.07 (0.95; 1.19)	0.01 (-0.07; 0.1)
UKB	1y	Recalibrated	CVD	QRISK3	0.75 (0.73; 0.76)	0.89 (0.83; 0.95)	0.03 (-0.03; 0.09)
UKB	1y	Recalibrated	CVD	PCE	0.73 (0.72; 0.74)	0.96 (0.89; 1.03)	0.03 (-0.03; 0.09)
UKB	1y	Recalibrated	CVD	SCORE2	0.73 (0.71; 0.74)	0.96 (0.89; 1.03)	0.03 (-0.03; 0.09)
UKB	1y	Recalibrated	CVD	SCORE2-OP	0.72 (0.7; 0.73)	0.97 (0.89; 1.04)	0.03 (-0.03; 0.09)
UKB	1y	Recalibrated	CVD and CKD	QRISK3	0.75 (0.65; 0.86)	21.79 (11.54; 32.04)	0.41 (-0.05; 0.87)
UKB	1y	Recalibrated	CVD and CKD	PCE	0.69 (0.57; 0.82)	53.65 (15.31; 91.98)	0.41 (-0.05; 0.87)
UKB	1y	Recalibrated	CVD and CKD	SCORE2	0.71 (0.59; 0.83)	6.44 (2.01; 10.87)	0.41 (-0.05; 0.87)
UKB	1y	Recalibrated	CVD and CKD	SCORE2-OP	0.69 (0.56; 0.81)	17.71 (4.88; 30.53)	0.41 (-0.05; 0.87)
UKB	1y	Recalibrated	CVD and Dementia or Parkinson's Disease	QRISK3	0.97 (0.97; 0.97)	1.2 (0.11; 2.29)	-1.4 (-3.36; 0.56)
UKB	1y	Recalibrated	CVD and Dementia or Parkinson's Disease	PCE	0.98 (0.98; 0.98)	1.6 (-0.28; 3.48)	-1.38 (-3.34; 0.57)
UKB	1y	Recalibrated	CVD and Dementia or Parkinson's Disease	SCORE2	0.94 (0.94; 0.94)	0.98 (-0.31; 2.27)	-1.39 (-3.35; 0.57)
UKB	1y	Recalibrated	CVD and Dementia or Parkinson's Disease	SCORE2-OP	0.94 (0.93; 0.94)	1.07 (-0.25; 2.38)	-1.39 (-3.35; 0.57)
UKB	1y	Recalibrated	CVD and T2DM	QRISK3	0.77 (0.67; 0.86)	0.75 (0.35; 1.15)	0.35 (-0.12; 0.83)
UKB	1y	Recalibrated	CVD and T2DM	PCE	0.7 (0.59; 0.81)	0.68 (0.17; 1.18)	0.35 (-0.12; 0.83)
UKB	1y	Recalibrated	CVD and T2DM	SCORE2	0.68 (0.57; 0.78)	0.59 (0.1; 1.08)	0.35 (-0.12; 0.83)
UKB	1y	Recalibrated	CVD and T2DM	SCORE2-OP	0.7 (0.59; 0.8)	0.85 (0.2; 1.49)	0.35 (-0.12; 0.83)
UKB	1y	Recalibrated	CVD+	QRISK3	0.74 (0.73; 0.75)	1.02 (0.96; 1.08)	0.03 (-0.02; 0.08)
UKB	1y	Recalibrated	CVD+	PCE	0.73 (0.71; 0.74)	1.02 (0.96; 1.09)	0.03 (-0.02; 0.08)
UKB	1y	Recalibrated	CVD+	SCORE2	0.72 (0.71; 0.74)	0.99 (0.93; 1.06)	0.03 (-0.02; 0.08)
UKB	1y	Recalibrated	CVD+	SCORE2-OP	0.72 (0.71; 0.73)	0.99 (0.93; 1.05)	0.03 (-0.02; 0.08)
UKB	1y	Recalibrated	Chronic Kidney Disease	QRISK3	0.75 (0.72; 0.77)	1 (0.9; 1.11)	0.02 (-0.08; 0.12)
UKB	1y	Recalibrated	Chronic Kidney Disease	PCE	0.7 (0.68; 0.72)	1.07 (0.9; 1.23)	0.03 (-0.07; 0.13)
UKB	1y	Recalibrated	Chronic Kidney Disease	SCORE2	0.71 (0.69; 0.74)	1.1 (0.95; 1.26)	0.03 (-0.07; 0.13)
UKB	1y	Recalibrated	Chronic Kidney Disease	SCORE2-OP	0.72 (0.7; 0.75)	1.15 (1.01; 1.29)	0.03 (-0.07; 0.13)
UKB	1y	Recalibrated	Coronary Heart Disease	QRISK3	0.76 (0.75; 0.77)	0.94 (0.87; 1.01)	-0.09 (-0.15; -0.02)
UKB	1y	Recalibrated	Coronary Heart Disease	PCE	0.74 (0.73; 0.76)	0.96 (0.88; 1.04)	-0.09 (-0.16; -0.03)
UKB	1y	Recalibrated	Coronary Heart Disease	SCORE2	0.74 (0.73; 0.75)	0.96 (0.88; 1.04)	-0.09 (-0.16; -0.03)
UKB	1y	Recalibrated	Coronary Heart Disease	SCORE2-OP	0.72 (0.71; 0.74)	0.98 (0.9; 1.06)	-0.09 (-0.16; -0.03)
UKB	1y	Recalibrated	Heart Failure	QRISK3	0.8 (0.76; 0.84)	1.31 (1.12; 1.51)	0.09 (-0.07; 0.26)
UKB	1y	Recalibrated	Heart Failure	PCE	0.76 (0.72; 0.8)	1.22 (0.98; 1.46)	0.09 (-0.07; 0.26)
UKB	1y	Recalibrated	Heart Failure	SCORE2	0.75 (0.71; 0.79)	1.32 (1.05; 1.59)	0.09 (-0.07; 0.26)
UKB	1y	Recalibrated	Heart Failure	SCORE2-OP	0.74 (0.7; 0.78)	1.35 (1.09; 1.6)	0.09 (-0.07; 0.26)
UKB	1y	Recalibrated	Intracerebral Stroke	QRISK3	0.64 (0.55; 0.72)	0.61 (0.12; 1.09)	-0.54 (-0.91; -0.17)
UKB	1y	Recalibrated	Intracerebral Stroke	PCE	0.62 (0.52; 0.71)	0.59 (0.02; 1.16)	-0.54 (-0.91; -0.17)
UKB	1y	Recalibrated	Intracerebral Stroke	SCORE2	0.63 (0.53; 0.72)	0.54 (0.04; 1.04)	-0.54 (-0.91; -0.17)
UKB	1y	Recalibrated	Intracerebral Stroke	SCORE2-OP	0.65 (0.55; 0.74)	0.66 (0.12; 1.19)	-0.54 (-0.91; -0.17)
UKB	1y	Recalibrated	Ischaemic Stroke	QRISK3	0.76 (0.71; 0.81)	0.89 (0.71; 1.07)	-0.27 (-0.47; -0.07)
UKB	1y	Recalibrated	Ischaemic Stroke	PCE	0.72 (0.67; 0.77)	0.82 (0.61; 1.03)	-0.27 (-0.47; -0.07)
UKB	1y	Recalibrated	Ischaemic Stroke	SCORE2	0.72 (0.67; 0.77)	0.74 (0.55; 0.94)	-0.27 (-0.47; -0.07)
UKB	1y	Recalibrated	Ischaemic Stroke	SCORE2-OP	0.73 (0.69; 0.78)	0.84 (0.64; 1.03)	-0.27 (-0.47; -0.07)
UKB	1y	Recalibrated	MACNO (CVD+, T2DM, CKD, Dementia or Parkinson's Disease)	QRISK3	0.73 (0.72; 0.75)	1.06 (1; 1.12)	-0.02 (-0.06; 0.03)
UKB	1y	Recalibrated	MACNO (CVD+, T2DM, CKD, Dementia or Parkinson's Disease)	PCE	0.72 (0.71; 0.73)	1.02 (0.96; 1.08)	-0.01 (-0.06; 0.03)
UKB	1y	Recalibrated	MACNO (CVD+, T2DM, CKD, Dementia or Parkinson's Disease)	SCORE2	0.72 (0.71; 0.73)	1.03 (0.97; 1.09)	-0.01 (-0.06; 0.03)
UKB	1y	Recalibrated	MACNO (CVD+, T2DM, CKD, Dementia or Parkinson's Disease)	SCORE2-OP	0.72 (0.71; 0.73)	1.08 (1.01; 1.14)	-0.02 (-0.06; 0.03)
UKB	1y	Recalibrated	Parkinson's Disease	QRISK3	0.76 (0.7; 0.82)	0.88 (0.63; 1.12)	-0.15 (-0.43; 0.13)
UKB	1y	Recalibrated	Parkinson's Disease	PCE	0.72 (0.66; 0.78)	1.17 (0.71; 1.64)	-0.13 (-0.41; 0.15)
UKB	1y	Recalibrated	Parkinson's Disease	SCORE2	0.72 (0.66; 0.77)	1.13 (0.66; 1.6)	-0.13 (-0.41; 0.15)
UKB	1y	Recalibrated	Parkinson's Disease	SCORE2-OP	0.73 (0.68; 0.78)	1.03 (0.63; 1.44)	-0.13 (-0.41; 0.15)
UKB	1y	Recalibrated	Peripheral Arterial Disease	QRISK3	0.78 (0.74; 0.82)	0.75 (0.62; 0.88)	0.07 (-0.1; 0.24)
UKB	1y	Recalibrated	Peripheral Arterial Disease	PCE	0.75 (0.71; 0.79)	0.79 (0.63; 0.96)	0.08 (-0.09; 0.25)
UKB	1y	Recalibrated	Peripheral Arterial Disease	SCORE2	0.76 (0.72; 0.8)	0.79 (0.63; 0.95)	0.08 (-0.09; 0.25)
UKB	1y	Recalibrated	Peripheral Arterial Disease	SCORE2-OP	0.77 (0.73; 0.81)	0.8 (0.66; 0.95)	0.07 (-0.1; 0.25)
UKB	1y	Recalibrated	Subarachnoid Haemorrhage	QRISK3	0.56 (0.47; 0.64)	0.82 (-0.63; 2.27)	-0.06 (-0.39; 0.28)
UKB	1y	Recalibrated	Subarachnoid Haemorrhage	PCE	0.55 (0.47; 0.63)	0.53 (-0.47; 1.53)	-0.06 (-0.39; 0.28)
UKB	1y	Recalibrated	Subarachnoid Haemorrhage	SCORE2	0.57 (0.49; 0.66)	0.52 (-0.22; 1.25)	-0.06 (-0.39; 0.28)
UKB	1y	Recalibrated	Subarachnoid Haemorrhage	SCORE2-OP	0.56 (0.47; 0.65)	0.47 (-0.37; 1.31)	-0.06 (-0.39; 0.28)
UKB	1y	Recalibrated	Type 2 Diabetes	QRISK3	0.74 (0.72; 0.76)	0.85 (0.75; 0.94)	0.2 (0.11; 0.29)
UKB	1y	Recalibrated	Type 2 Diabetes	PCE	0.7 (0.68; 0.72)	0.71 (0.61; 0.81)	0.2 (0.11; 0.29)
UKB	1y	Recalibrated	Type 2 Diabetes	SCORE2	0.69 (0.67; 0.71)	0.7 (0.6; 0.81)	0.2 (0.11; 0.29)
UKB	1y	Recalibrated	Type 2 Diabetes	SCORE2-OP	0.69 (0.67; 0.72)	0.72 (0.61; 0.82)	0.2 (0.1; 0.29)
UKB	1y	Recalibrated	Vascular Dementia	QRISK3	0.82 (0.71; 0.92)	1 (0.59; 1.41)	-0.96 (-1.76; -0.16)
UKB	1y	Recalibrated	Vascular Dementia	PCE	0.77 (0.68; 0.86)	0.88 (0.02; 1.73)	-0.97 (-1.77; -0.17)
UKB	1y	Recalibrated	Vascular Dementia	SCORE2	0.76 (0.64; 0.87)	0.45 (0; 0.91)	-0.96 (-1.76; -0.16)
UKB	1y	Recalibrated	Vascular Dementia	SCORE2-OP	0.75 (0.61; 0.88)	0.6 (0.02; 1.18)	-0.97 (-1.77; -0.17)
CPRD	10y	Recalibrated	Abdominal Aortic Aneurysm	QRISK3	0.84 (0.84; 0.84)	0.75 (0.74; 0.77)	0.22 (0.2; 0.24)
CPRD	10y	Recalibrated	Abdominal Aortic Aneurysm	PCE	0.82 (0.82; 0.83)	0.72 (0.71; 0.73)	-0.26 (-0.28; -0.24)
CPRD	10y	Recalibrated	Abdominal Aortic Aneurysm	SCORE2	0.83 (0.83; 0.83)	1.06 (1.04; 1.08)	-0.15 (-0.17; -0.13)
CPRD	10y	Recalibrated	Abdominal Aortic Aneurysm	SCORE2-OP	0.8 (0.79; 0.8)	0.9 (0.88; 0.92)	-0.33 (-0.35; -0.31)
CPRD	10y	Recalibrated	Accidental Injury	QRISK3	0.6 (0.6; 0.6)	1.96 (1.93; 2)	0.92 (0.92; 0.93)
CPRD	10y	Recalibrated	Accidental Injury	PCE	0.57 (0.57; 0.57)	2.15 (2.1; 2.2)	0.93 (0.92; 0.93)
CPRD	10y	Recalibrated	Accidental Injury	SCORE2	0.58 (0.58; 0.58)	2.37 (2.31; 2.43)	0.92 (0.92; 0.93)
CPRD	10y	Recalibrated	Accidental Injury	SCORE2-OP	0.58 (0.57; 0.58)	2.48 (2.42; 2.54)	0.9 (0.89; 0.9)
CPRD	10y	Recalibrated	Alzhiemer's Disease	QRISK3	0.8 (0.8; 0.8)	1.08 (1.07; 1.09)	1.58 (1.57; 1.59)
CPRD	10y	Recalibrated	Alzhiemer's Disease	PCE	0.84 (0.83; 0.84)	1.26 (1.25; 1.27)	1.15 (1.14; 1.16)
CPRD	10y	Recalibrated	Alzhiemer's Disease	SCORE2	0.82 (0.82; 0.82)	1.52 (1.51; 1.53)	1.11 (1.1; 1.12)
CPRD	10y	Recalibrated	Alzhiemer's Disease	SCORE2-OP	0.76 (0.76; 0.76)	1.04 (1.03; 1.05)	0.99 (0.98; 1)
CPRD	10y	Recalibrated	Any Dementia or Parkinson's Disease	QRISK3	0.8 (0.8; 0.81)	1.29 (1.28; 1.3)	1.31 (1.31; 1.32)
CPRD	10y	Recalibrated	Any Dementia or Parkinson's Disease	PCE	0.82 (0.82; 0.82)	1.43 (1.42; 1.44)	1.01 (1; 1.01)
CPRD	10y	Recalibrated	Any Dementia or Parkinson's Disease	SCORE2	0.82 (0.82; 0.82)	1.67 (1.66; 1.68)	0.93 (0.92; 0.93)
CPRD	10y	Recalibrated	Any Dementia or Parkinson's Disease	SCORE2-OP	0.76 (0.76; 0.76)	1.21 (1.2; 1.21)	0.79 (0.78; 0.79)
CPRD	10y	Recalibrated	Any Stroke	QRISK3	0.77 (0.77; 0.77)	1.13 (1.12; 1.14)	1.11 (1.1; 1.12)
CPRD	10y	Recalibrated	Any Stroke	PCE	0.76 (0.76; 0.76)	1.22 (1.21; 1.23)	0.91 (0.91; 0.92)
CPRD	10y	Recalibrated	Any Stroke	SCORE2	0.76 (0.76; 0.76)	1.33 (1.32; 1.34)	0.85 (0.84; 0.86)
CPRD	10y	Recalibrated	Any Stroke	SCORE2-OP	0.74 (0.73; 0.74)	1.14 (1.13; 1.16)	0.6 (0.59; 0.61)
CPRD	10y	Recalibrated	Atrial Fibrillation	QRISK3	0.79 (0.78; 0.79)	1.2 (1.19; 1.21)	0.55 (0.54; 0.55)
CPRD	10y	Recalibrated	Atrial Fibrillation	PCE	0.78 (0.78; 0.79)	1.26 (1.25; 1.27)	0.3 (0.3; 0.31)
CPRD	10y	Recalibrated	Atrial Fibrillation	SCORE2	0.78 (0.78; 0.78)	1.36 (1.35; 1.37)	0.25 (0.24; 0.26)
CPRD	10y	Recalibrated	Atrial Fibrillation	SCORE2-OP	0.74 (0.74; 0.74)	1.13 (1.12; 1.14)	0 (0; 0.01)
CPRD	10y	Recalibrated	CVD	QRISK3	0.75 (0.74; 0.75)	1 (0.99; 1.01)	0.28 (0.27; 0.29)
CPRD	10y	Recalibrated	CVD	PCE	0.72 (0.72; 0.72)	0.98 (0.97; 0.99)	0.09 (0.09; 0.1)
CPRD	10y	Recalibrated	CVD	SCORE2	0.73 (0.72; 0.73)	1.05 (1.04; 1.06)	0.02 (0.01; 0.02)
CPRD	10y	Recalibrated	CVD	SCORE2-OP	0.7 (0.7; 0.71)	1 (0.99; 1.01)	-0.21 (-0.22; -0.21)
CPRD	10y	Recalibrated	CVD and CKD	QRISK3	0.84 (0.83; 0.84)	1.1 (1.08; 1.11)	0.7 (0.68; 0.71)
CPRD	10y	Recalibrated	CVD and CKD	PCE	0.8 (0.8; 0.8)	1.08 (1.06; 1.09)	0.45 (0.44; 0.47)
CPRD	10y	Recalibrated	CVD and CKD	SCORE2	0.81 (0.81; 0.81)	1.27 (1.25; 1.28)	0.36 (0.35; 0.37)
CPRD	10y	Recalibrated	CVD and CKD	SCORE2-OP	0.78 (0.78; 0.79)	1.03 (1.02; 1.05)	0.03 (0.01; 0.04)
CPRD	10y	Recalibrated	CVD and Dementia or Parkinson's Disease	QRISK3	0.87 (0.87; 0.88)	1.16 (1.14; 1.18)	1.07 (1.04; 1.09)
CPRD	10y	Recalibrated	CVD and Dementia or Parkinson's Disease	PCE	0.86 (0.86; 0.87)	1.14 (1.12; 1.16)	0.65 (0.63; 0.68)
CPRD	10y	Recalibrated	CVD and Dementia or Parkinson's Disease	SCORE2	0.87 (0.86; 0.87)	1.52 (1.5; 1.55)	0.66 (0.64; 0.68)
CPRD	10y	Recalibrated	CVD and Dementia or Parkinson's Disease	SCORE2-OP	0.83 (0.82; 0.83)	1.11 (1.09; 1.13)	0.38 (0.36; 0.4)
CPRD	10y	Recalibrated	CVD and T2DM	QRISK3	0.74 (0.74; 0.75)	0.8 (0.78; 0.81)	0.58 (0.56; 0.6)
CPRD	10y	Recalibrated	CVD and T2DM	PCE	0.72 (0.71; 0.72)	0.74 (0.72; 0.76)	0.28 (0.26; 0.3)
CPRD	10y	Recalibrated	CVD and T2DM	SCORE2	0.71 (0.71; 0.72)	0.81 (0.79; 0.83)	0.29 (0.27; 0.31)
CPRD	10y	Recalibrated	CVD and T2DM	SCORE2-OP	0.71 (0.7; 0.71)	0.88 (0.86; 0.91)	0 (-0.02; 0.02)
CPRD	10y	Recalibrated	CVD+	QRISK3	0.76 (0.76; 0.76)	1.09 (1.08; 1.1)	0.39 (0.38; 0.39)
CPRD	10y	Recalibrated	CVD+	PCE	0.75 (0.74; 0.75)	1.1 (1.09; 1.11)	0.16 (0.15; 0.16)
CPRD	10y	Recalibrated	CVD+	SCORE2	0.75 (0.74; 0.75)	1.13 (1.13; 1.14)	0.07 (0.06; 0.08)
CPRD	10y	Recalibrated	CVD+	SCORE2-OP	0.72 (0.72; 0.72)	1.03 (1.02; 1.04)	-0.21 (-0.22; -0.21)
CPRD	10y	Recalibrated	Chronic Kidney Disease	QRISK3	0.78 (0.78; 0.78)	1.17 (1.16; 1.18)	0.9 (0.9; 0.91)
CPRD	10y	Recalibrated	Chronic Kidney Disease	PCE	0.75 (0.75; 0.75)	1.27 (1.26; 1.28)	0.79 (0.78; 0.79)
CPRD	10y	Recalibrated	Chronic Kidney Disease	SCORE2	0.76 (0.76; 0.76)	1.29 (1.28; 1.3)	0.61 (0.61; 0.61)
CPRD	10y	Recalibrated	Chronic Kidney Disease	SCORE2-OP	0.73 (0.73; 0.73)	1.05 (1.04; 1.05)	0.34 (0.34; 0.35)
CPRD	10y	Recalibrated	Coronary Heart Disease	QRISK3	0.74 (0.74; 0.74)	0.94 (0.93; 0.95)	0.42 (0.41; 0.43)
CPRD	10y	Recalibrated	Coronary Heart Disease	PCE	0.72 (0.71; 0.72)	0.91 (0.9; 0.92)	0.22 (0.21; 0.23)
CPRD	10y	Recalibrated	Coronary Heart Disease	SCORE2	0.72 (0.72; 0.72)	0.99 (0.98; 1)	0.14 (0.14; 0.15)
CPRD	10y	Recalibrated	Coronary Heart Disease	SCORE2-OP	0.7 (0.7; 0.7)	0.95 (0.94; 0.96)	-0.08 (-0.08; -0.07)
CPRD	10y	Recalibrated	Frontotemporal Dementia	QRISK3	0.76 (0.74; 0.78)	0.59 (0.51; 0.67)	-0.58 (-0.69; -0.48)
CPRD	10y	Recalibrated	Frontotemporal Dementia	PCE	0.72 (0.69; 0.74)	1.47 (1.27; 1.67)	-0.59 (-0.69; -0.49)
CPRD	10y	Recalibrated	Frontotemporal Dementia	SCORE2	0.73 (0.71; 0.76)	2.03 (1.77; 2.29)	-0.67 (-0.77; -0.57)
CPRD	10y	Recalibrated	Frontotemporal Dementia	SCORE2-OP	0.7 (0.68; 0.72)	1.4 (1.2; 1.6)	-0.87 (-0.97; -0.77)
CPRD	10y	Recalibrated	Heart Failure	QRISK3	0.83 (0.83; 0.83)	1.23 (1.22; 1.24)	0.93 (0.92; 0.94)
CPRD	10y	Recalibrated	Heart Failure	PCE	0.8 (0.8; 0.8)	1.25 (1.24; 1.26)	0.74 (0.73; 0.75)
CPRD	10y	Recalibrated	Heart Failure	SCORE2	0.8 (0.8; 0.81)	1.41 (1.4; 1.43)	0.66 (0.65; 0.67)
CPRD	10y	Recalibrated	Heart Failure	SCORE2-OP	0.78 (0.77; 0.78)	1.18 (1.17; 1.19)	0.4 (0.39; 0.4)
CPRD	10y	Recalibrated	Intracerebral Stroke	QRISK3	0.77 (0.76; 0.78)	1.22 (1.19; 1.26)	0.64 (0.62; 0.67)
CPRD	10y	Recalibrated	Intracerebral Stroke	PCE	0.76 (0.76; 0.77)	1.46 (1.42; 1.5)	0.48 (0.45; 0.51)
CPRD	10y	Recalibrated	Intracerebral Stroke	SCORE2	0.76 (0.76; 0.77)	1.64 (1.59; 1.69)	0.43 (0.4; 0.46)
CPRD	10y	Recalibrated	Intracerebral Stroke	SCORE2-OP	0.73 (0.73; 0.74)	1.28 (1.24; 1.33)	0.2 (0.17; 0.23)
CPRD	10y	Recalibrated	Ischaemic Stroke	QRISK3	0.81 (0.81; 0.81)	1.15 (1.14; 1.17)	0.17 (0.16; 0.19)
CPRD	10y	Recalibrated	Ischaemic Stroke	PCE	0.79 (0.79; 0.8)	1.2 (1.18; 1.22)	-0.04 (-0.06; -0.03)
CPRD	10y	Recalibrated	Ischaemic Stroke	SCORE2	0.8 (0.79; 0.8)	1.41 (1.39; 1.43)	-0.11 (-0.12; -0.09)
CPRD	10y	Recalibrated	Ischaemic Stroke	SCORE2-OP	0.77 (0.77; 0.77)	1.19 (1.17; 1.21)	-0.34 (-0.35; -0.32)
CPRD	10y	Recalibrated	MACNO (CVD+, T2DM, CKD, Dementia or Parkinson's Disease)	QRISK3	0.74 (0.74; 0.74)	1.11 (1.11; 1.12)	0.78 (0.77; 0.78)
CPRD	10y	Recalibrated	MACNO (CVD+, T2DM, CKD, Dementia or Parkinson's Disease)	PCE	0.73 (0.73; 0.73)	1.15 (1.14; 1.16)	0.5 (0.49; 0.5)
CPRD	10y	Recalibrated	MACNO (CVD+, T2DM, CKD, Dementia or Parkinson's Disease)	SCORE2	0.73 (0.73; 0.73)	1.15 (1.14; 1.16)	0.5 (0.49; 0.5)
CPRD	10y	Recalibrated	MACNO (CVD+, T2DM, CKD, Dementia or Parkinson's Disease)	SCORE2-OP	0.71 (0.71; 0.71)	1.18 (1.17; 1.19)	0.21 (0.21; 0.22)
CPRD	10y	Recalibrated	Parkinson's Disease	QRISK3	0.75 (0.74; 0.75)	0.91 (0.89; 0.93)	0.4 (0.38; 0.41)
CPRD	10y	Recalibrated	Parkinson's Disease	PCE	0.74 (0.74; 0.75)	0.96 (0.95; 0.98)	0.13 (0.11; 0.14)
CPRD	10y	Recalibrated	Parkinson's Disease	SCORE2	0.75 (0.74; 0.75)	1.27 (1.25; 1.3)	0.09 (0.08; 0.11)
CPRD	10y	Recalibrated	Parkinson's Disease	SCORE2-OP	0.7 (0.69; 0.7)	0.9 (0.88; 0.92)	-0.07 (-0.09; -0.06)
CPRD	10y	Recalibrated	Peripheral Arterial Disease	QRISK3	0.82 (0.81; 0.82)	1.37 (1.36; 1.39)	0.59 (0.57; 0.6)
CPRD	10y	Recalibrated	Peripheral Arterial Disease	PCE	0.78 (0.78; 0.78)	1.32 (1.3; 1.34)	0.45 (0.44; 0.47)
CPRD	10y	Recalibrated	Peripheral Arterial Disease	SCORE2	0.8 (0.79; 0.8)	1.62 (1.6; 1.65)	0.35 (0.34; 0.36)
CPRD	10y	Recalibrated	Peripheral Arterial Disease	SCORE2-OP	0.79 (0.79; 0.79)	1.31 (1.29; 1.32)	-0.02 (-0.03; 0)
CPRD	10y	Recalibrated	Subarachnoid Haemorrhage	QRISK3	0.65 (0.64; 0.66)	1.85 (1.71; 1.98)	0.67 (0.64; 0.71)
CPRD	10y	Recalibrated	Subarachnoid Haemorrhage	PCE	0.64 (0.63; 0.65)	2.24 (2.09; 2.4)	0.6 (0.57; 0.64)
CPRD	10y	Recalibrated	Subarachnoid Haemorrhage	SCORE2	0.64 (0.63; 0.65)	2.17 (2.01; 2.33)	0.57 (0.53; 0.61)
CPRD	10y	Recalibrated	Subarachnoid Haemorrhage	SCORE2-OP	0.64 (0.63; 0.65)	1.49 (1.38; 1.61)	0.35 (0.31; 0.39)
CPRD	10y	Recalibrated	Type 2 Diabetes	QRISK3	0.64 (0.63; 0.64)	0.64 (0.63; 0.65)	0.92 (0.91; 0.93)
CPRD	10y	Recalibrated	Type 2 Diabetes	PCE	0.62 (0.61; 0.62)	0.61 (0.6; 0.62)	0.76 (0.76; 0.77)
CPRD	10y	Recalibrated	Type 2 Diabetes	SCORE2	0.61 (0.61; 0.61)	0.65 (0.64; 0.66)	0.79 (0.79; 0.8)
CPRD	10y	Recalibrated	Type 2 Diabetes	SCORE2-OP	0.62 (0.62; 0.62)	0.77 (0.75; 0.78)	0.57 (0.57; 0.58)
CPRD	10y	Recalibrated	Vascular Dementia	QRISK3	0.85 (0.85; 0.85)	1.07 (1.06; 1.09)	1.77 (1.76; 1.78)
CPRD	10y	Recalibrated	Vascular Dementia	PCE	0.86 (0.85; 0.86)	1.15 (1.14; 1.16)	1.31 (1.29; 1.32)
CPRD	10y	Recalibrated	Vascular Dementia	SCORE2	0.86 (0.85; 0.86)	1.35 (1.34; 1.37)	1.07 (1.06; 1.09)
CPRD	10y	Recalibrated	Vascular Dementia	SCORE2-OP	0.79 (0.79; 0.79)	0.92 (0.91; 0.94)	0.97 (0.96; 0.99)
UKB	10y	Uncalibrated	Abdominal Aortic Aneurysm	QRISK3	0.82 (0.81; 0.84)	1.43 (1.33; 1.53)	-3.81 (-3.89; -3.73)
UKB	10y	Uncalibrated	Abdominal Aortic Aneurysm	PCE	0.82 (0.81; 0.84)	1.38 (1.28; 1.48)	-4.19 (-4.27; -4.11)
UKB	10y	Uncalibrated	Abdominal Aortic Aneurysm	SCORE2	0.81 (0.8; 0.83)	2.1 (1.94; 2.26)	-2.96 (-3.04; -2.88)
UKB	10y	Uncalibrated	Abdominal Aortic Aneurysm	SCORE2-OP	0.8 (0.78; 0.82)	1.5 (1.39; 1.61)	-2.79 (-2.87; -2.71)
UKB	10y	Uncalibrated	Accidental Injury	QRISK3	0.55 (0.54; 0.55)	0.17 (0.15; 0.19)	-1.15 (-1.17; -1.13)
UKB	10y	Uncalibrated	Accidental Injury	PCE	0.53 (0.53; 0.54)	0.11 (0.09; 0.12)	-1.47 (-1.49; -1.45)
UKB	10y	Uncalibrated	Accidental Injury	SCORE2	0.53 (0.53; 0.54)	0.16 (0.14; 0.19)	-0.24 (-0.26; -0.23)
UKB	10y	Uncalibrated	Accidental Injury	SCORE2-OP	0.53 (0.52; 0.53)	0.12 (0.1; 0.14)	-0.12 (-0.14; -0.1)
UKB	10y	Uncalibrated	Alzhiemer's Disease	QRISK3	0.75 (0.74; 0.76)	0.94 (0.88; 1)	-3.42 (-3.47; -3.36)
UKB	10y	Uncalibrated	Alzhiemer's Disease	PCE	0.75 (0.74; 0.76)	0.93 (0.87; 1)	-3.73 (-3.78; -3.67)
UKB	10y	Uncalibrated	Alzhiemer's Disease	SCORE2	0.75 (0.74; 0.77)	1.52 (1.42; 1.62)	-2.48 (-2.53; -2.42)
UKB	10y	Uncalibrated	Alzhiemer's Disease	SCORE2-OP	0.76 (0.75; 0.77)	1.11 (1.04; 1.18)	-2.36 (-2.42; -2.31)
UKB	10y	Uncalibrated	Any Dementia or Parkinson's Disease	QRISK3	0.75 (0.74; 0.75)	0.96 (0.92; 0.99)	-2.29 (-2.32; -2.26)
UKB	10y	Uncalibrated	Any Dementia or Parkinson's Disease	PCE	0.74 (0.73; 0.74)	0.87 (0.83; 0.9)	-2.6 (-2.63; -2.57)
UKB	10y	Uncalibrated	Any Dementia or Parkinson's Disease	SCORE2	0.74 (0.73; 0.75)	1.42 (1.36; 1.47)	-1.36 (-1.39; -1.33)
UKB	10y	Uncalibrated	Any Dementia or Parkinson's Disease	SCORE2-OP	0.74 (0.74; 0.75)	1.07 (1.03; 1.11)	-1.24 (-1.27; -1.21)
UKB	10y	Uncalibrated	Any Stroke	QRISK3	0.72 (0.71; 0.73)	0.91 (0.87; 0.95)	-1.98 (-2.02; -1.95)
UKB	10y	Uncalibrated	Any Stroke	PCE	0.71 (0.7; 0.72)	0.74 (0.71; 0.78)	-2.36 (-2.4; -2.33)
UKB	10y	Uncalibrated	Any Stroke	SCORE2	0.72 (0.71; 0.72)	1.23 (1.17; 1.28)	-1.14 (-1.17; -1.11)
UKB	10y	Uncalibrated	Any Stroke	SCORE2-OP	0.72 (0.71; 0.72)	1.01 (0.97; 1.05)	-0.96 (-1; -0.93)
UKB	10y	Uncalibrated	Atrial Fibrillation	QRISK3	0.73 (0.73; 0.74)	0.97 (0.94; 1)	-0.98 (-1; -0.96)
UKB	10y	Uncalibrated	Atrial Fibrillation	PCE	0.73 (0.72; 0.73)	0.81 (0.79; 0.83)	-1.37 (-1.39; -1.35)
UKB	10y	Uncalibrated	Atrial Fibrillation	SCORE2	0.73 (0.72; 0.73)	1.27 (1.24; 1.31)	-0.16 (-0.18; -0.14)
UKB	10y	Uncalibrated	Atrial Fibrillation	SCORE2-OP	0.72 (0.72; 0.73)	1.01 (0.98; 1.04)	0.02 (0; 0.04)
UKB	10y	Uncalibrated	CVD	QRISK3	0.74 (0.73; 0.74)	1 (0.98; 1.02)	-0.38 (-0.4; -0.36)
UKB	10y	Uncalibrated	CVD	PCE	0.72 (0.72; 0.73)	0.79 (0.78; 0.81)	-0.75 (-0.76; -0.73)
UKB	10y	Uncalibrated	CVD	SCORE2	0.72 (0.72; 0.73)	1.28 (1.25; 1.31)	0.44 (0.42; 0.46)
UKB	10y	Uncalibrated	CVD	SCORE2-OP	0.71 (0.71; 0.72)	0.99 (0.97; 1.02)	0.63 (0.61; 0.65)
UKB	10y	Uncalibrated	CVD and CKD	QRISK3	0.8 (0.79; 0.81)	1.37 (1.31; 1.43)	-2.64 (-2.69; -2.6)
UKB	10y	Uncalibrated	CVD and CKD	PCE	0.78 (0.77; 0.79)	1.09 (1.03; 1.14)	-3.03 (-3.07; -2.98)
UKB	10y	Uncalibrated	CVD and CKD	SCORE2	0.78 (0.77; 0.79)	1.77 (1.68; 1.85)	-1.8 (-1.85; -1.75)
UKB	10y	Uncalibrated	CVD and CKD	SCORE2-OP	0.78 (0.77; 0.79)	1.36 (1.3; 1.42)	-1.63 (-1.67; -1.58)
UKB	10y	Uncalibrated	CVD and Dementia or Parkinson's Disease	QRISK3	0.83 (0.82; 0.85)	1.48 (1.37; 1.59)	-4.02 (-4.11; -3.93)
UKB	10y	Uncalibrated	CVD and Dementia or Parkinson's Disease	PCE	0.82 (0.8; 0.84)	1.28 (1.17; 1.4)	-4.4 (-4.49; -4.31)
UKB	10y	Uncalibrated	CVD and Dementia or Parkinson's Disease	SCORE2	0.82 (0.8; 0.83)	2.02 (1.84; 2.19)	-3.17 (-3.26; -3.08)
UKB	10y	Uncalibrated	CVD and Dementia or Parkinson's Disease	SCORE2-OP	0.81 (0.8; 0.83)	1.47 (1.35; 1.59)	-3 (-3.09; -2.91)
UKB	10y	Uncalibrated	CVD and T2DM	QRISK3	0.78 (0.77; 0.79)	1.28 (1.2; 1.36)	-3.11 (-3.17; -3.05)
UKB	10y	Uncalibrated	CVD and T2DM	PCE	0.75 (0.74; 0.76)	0.93 (0.87; 1)	-3.51 (-3.57; -3.45)
UKB	10y	Uncalibrated	CVD and T2DM	SCORE2	0.75 (0.73; 0.76)	1.49 (1.38; 1.6)	-2.27 (-2.33; -2.21)
UKB	10y	Uncalibrated	CVD and T2DM	SCORE2-OP	0.74 (0.72; 0.75)	1.17 (1.08; 1.25)	-2.08 (-2.14; -2.02)
UKB	10y	Uncalibrated	CVD+	QRISK3	0.73 (0.73; 0.74)	0.99 (0.97; 1.01)	0.08 (0.06; 0.09)
UKB	10y	Uncalibrated	CVD+	PCE	0.72 (0.72; 0.73)	0.79 (0.78; 0.81)	-0.3 (-0.31; -0.28)
UKB	10y	Uncalibrated	CVD+	SCORE2	0.72 (0.72; 0.73)	1.27 (1.24; 1.29)	0.87 (0.86; 0.88)
UKB	10y	Uncalibrated	CVD+	SCORE2-OP	0.71 (0.71; 0.72)	1.01 (0.99; 1.03)	1.07 (1.05; 1.08)
UKB	10y	Uncalibrated	Chronic Kidney Disease	QRISK3	0.74 (0.74; 0.75)	1.02 (1; 1.05)	-0.9 (-0.92; -0.88)
UKB	10y	Uncalibrated	Chronic Kidney Disease	PCE	0.71 (0.71; 0.71)	0.76 (0.74; 0.78)	-1.21 (-1.23; -1.2)
UKB	10y	Uncalibrated	Chronic Kidney Disease	SCORE2	0.73 (0.72; 0.73)	1.34 (1.31; 1.37)	0.01 (-0.01; 0.03)
UKB	10y	Uncalibrated	Chronic Kidney Disease	SCORE2-OP	0.74 (0.73; 0.74)	1.1 (1.08; 1.13)	0.14 (0.12; 0.15)
UKB	10y	Uncalibrated	Coronary Heart Disease	QRISK3	0.74 (0.74; 0.75)	1.03 (1; 1.05)	-0.63 (-0.65; -0.61)
UKB	10y	Uncalibrated	Coronary Heart Disease	PCE	0.73 (0.72; 0.73)	0.81 (0.79; 0.83)	-1 (-1.02; -0.98)
UKB	10y	Uncalibrated	Coronary Heart Disease	SCORE2	0.73 (0.72; 0.73)	1.3 (1.27; 1.33)	0.19 (0.18; 0.21)
UKB	10y	Uncalibrated	Coronary Heart Disease	SCORE2-OP	0.71 (0.71; 0.72)	0.98 (0.96; 1.01)	0.38 (0.36; 0.4)
UKB	10y	Uncalibrated	Frontotemporal Dementia	QRISK3	0.73 (0.67; 0.79)	0.85 (0.61; 1.08)	-6.21 (-6.44; -5.99)
UKB	10y	Uncalibrated	Frontotemporal Dementia	PCE	0.72 (0.66; 0.78)	0.83 (0.59; 1.08)	-6.52 (-6.74; -6.3)
UKB	10y	Uncalibrated	Frontotemporal Dementia	SCORE2	0.72 (0.66; 0.78)	1.27 (0.88; 1.66)	-5.27 (-5.49; -5.05)
UKB	10y	Uncalibrated	Frontotemporal Dementia	SCORE2-OP	0.72 (0.67; 0.78)	0.99 (0.7; 1.27)	-5.16 (-5.38; -4.93)
UKB	10y	Uncalibrated	Heart Failure	QRISK3	0.77 (0.76; 0.77)	1.16 (1.12; 1.2)	-2.03 (-2.06; -2)
UKB	10y	Uncalibrated	Heart Failure	PCE	0.74 (0.73; 0.75)	0.88 (0.84; 0.92)	-2.41 (-2.44; -2.37)
UKB	10y	Uncalibrated	Heart Failure	SCORE2	0.74 (0.74; 0.75)	1.43 (1.37; 1.49)	-1.18 (-1.21; -1.15)
UKB	10y	Uncalibrated	Heart Failure	SCORE2-OP	0.74 (0.74; 0.75)	1.14 (1.1; 1.19)	-1.01 (-1.04; -0.97)
UKB	10y	Uncalibrated	Intracerebral Stroke	QRISK3	0.71 (0.69; 0.73)	0.84 (0.74; 0.94)	-3.86 (-3.95; -3.78)
UKB	10y	Uncalibrated	Intracerebral Stroke	PCE	0.7 (0.68; 0.72)	0.69 (0.6; 0.77)	-4.24 (-4.33; -4.16)
UKB	10y	Uncalibrated	Intracerebral Stroke	SCORE2	0.71 (0.69; 0.73)	1.14 (1; 1.28)	-3.01 (-3.09; -2.93)
UKB	10y	Uncalibrated	Intracerebral Stroke	SCORE2-OP	0.71 (0.69; 0.73)	0.93 (0.82; 1.04)	-2.84 (-2.92; -2.76)
UKB	10y	Uncalibrated	Ischaemic Stroke	QRISK3	0.74 (0.73; 0.75)	1.02 (0.97; 1.07)	-2.48 (-2.52; -2.43)
UKB	10y	Uncalibrated	Ischaemic Stroke	PCE	0.73 (0.72; 0.74)	0.84 (0.8; 0.89)	-2.85 (-2.9; -2.81)
UKB	10y	Uncalibrated	Ischaemic Stroke	SCORE2	0.74 (0.73; 0.75)	1.39 (1.31; 1.46)	-1.63 (-1.67; -1.58)
UKB	10y	Uncalibrated	Ischaemic Stroke	SCORE2-OP	0.74 (0.73; 0.75)	1.11 (1.06; 1.17)	-1.45 (-1.5; -1.41)
UKB	10y	Uncalibrated	MACNO (CVD+, T2DM, CKD, Dementia or Parkinson's Disease)	QRISK3	0.72 (0.72; 0.73)	0.96 (0.95; 0.98)	0.5 (0.49; 0.52)
UKB	10y	Uncalibrated	MACNO (CVD+, T2DM, CKD, Dementia or Parkinson's Disease)	PCE	0.71 (0.71; 0.72)	0.76 (0.74; 0.77)	0.13 (0.12; 0.14)
UKB	10y	Uncalibrated	MACNO (CVD+, T2DM, CKD, Dementia or Parkinson's Disease)	SCORE2	0.71 (0.71; 0.72)	1.22 (1.2; 1.24)	1.28 (1.27; 1.29)
UKB	10y	Uncalibrated	MACNO (CVD+, T2DM, CKD, Dementia or Parkinson's Disease)	SCORE2-OP	0.71 (0.71; 0.71)	1.02 (1; 1.03)	1.5 (1.48; 1.51)
UKB	10y	Uncalibrated	Parkinson's Disease	QRISK3	0.72 (0.71; 0.73)	0.83 (0.77; 0.89)	-3.39 (-3.44; -3.33)
UKB	10y	Uncalibrated	Parkinson's Disease	PCE	0.72 (0.71; 0.73)	0.8 (0.74; 0.86)	-3.7 (-3.75; -3.64)
UKB	10y	Uncalibrated	Parkinson's Disease	SCORE2	0.71 (0.7; 0.73)	1.22 (1.13; 1.32)	-2.45 (-2.5; -2.39)
UKB	10y	Uncalibrated	Parkinson's Disease	SCORE2-OP	0.71 (0.7; 0.73)	0.92 (0.85; 0.99)	-2.33 (-2.39; -2.28)
UKB	10y	Uncalibrated	Peripheral Arterial Disease	QRISK3	0.75 (0.74; 0.76)	1.09 (1.03; 1.14)	-2.62 (-2.67; -2.58)
UKB	10y	Uncalibrated	Peripheral Arterial Disease	PCE	0.73 (0.72; 0.74)	0.85 (0.8; 0.89)	-3 (-3.05; -2.96)
UKB	10y	Uncalibrated	Peripheral Arterial Disease	SCORE2	0.74 (0.73; 0.75)	1.44 (1.36; 1.52)	-1.77 (-1.82; -1.73)
UKB	10y	Uncalibrated	Peripheral Arterial Disease	SCORE2-OP	0.75 (0.74; 0.76)	1.22 (1.16; 1.28)	-1.6 (-1.65; -1.56)
UKB	10y	Uncalibrated	Subarachnoid Haemorrhage	QRISK3	0.59 (0.56; 0.61)	0.31 (0.21; 0.41)	-4.09 (-4.18; -4)
UKB	10y	Uncalibrated	Subarachnoid Haemorrhage	PCE	0.58 (0.55; 0.6)	0.23 (0.15; 0.32)	-4.47 (-4.56; -4.38)
UKB	10y	Uncalibrated	Subarachnoid Haemorrhage	SCORE2	0.59 (0.56; 0.61)	0.43 (0.29; 0.56)	-3.24 (-3.33; -3.14)
UKB	10y	Uncalibrated	Subarachnoid Haemorrhage	SCORE2-OP	0.6 (0.57; 0.62)	0.41 (0.29; 0.53)	-3.07 (-3.16; -2.97)
UKB	10y	Uncalibrated	Type 2 Diabetes	QRISK3	0.71 (0.7; 0.71)	0.88 (0.85; 0.91)	-1.18 (-1.2; -1.16)
UKB	10y	Uncalibrated	Type 2 Diabetes	PCE	0.68 (0.67; 0.68)	0.63 (0.6; 0.65)	-1.57 (-1.59; -1.54)
UKB	10y	Uncalibrated	Type 2 Diabetes	SCORE2	0.67 (0.67; 0.68)	0.98 (0.95; 1.02)	-0.3 (-0.32; -0.28)
UKB	10y	Uncalibrated	Type 2 Diabetes	SCORE2-OP	0.67 (0.67; 0.68)	0.83 (0.8; 0.86)	-0.13 (-0.15; -0.11)
UKB	10y	Uncalibrated	Vascular Dementia	QRISK3	0.83 (0.82; 0.84)	1.27 (1.19; 1.35)	-4.16 (-4.24; -4.08)
UKB	10y	Uncalibrated	Vascular Dementia	PCE	0.8 (0.78; 0.81)	1.22 (1.12; 1.32)	-4.47 (-4.55; -4.39)
UKB	10y	Uncalibrated	Vascular Dementia	SCORE2	0.81 (0.8; 0.82)	2.04 (1.88; 2.2)	-3.22 (-3.3; -3.14)
UKB	10y	Uncalibrated	Vascular Dementia	SCORE2-OP	0.82 (0.8; 0.83)	1.46 (1.36; 1.57)	-3.1 (-3.18; -3.02)
UKB	5y	Uncalibrated	Abdominal Aortic Aneurysm	QRISK3	0.83 (0.8; 0.85)	1.41 (1.24; 1.58)	-5.02 (-5.17; -4.88)
UKB	5y	Uncalibrated	Abdominal Aortic Aneurysm	PCE	0.83 (0.8; 0.86)	1.42 (1.23; 1.6)	-5.4 (-5.55; -5.26)
UKB	5y	Uncalibrated	Abdominal Aortic Aneurysm	SCORE2	0.82 (0.79; 0.85)	2.15 (1.87; 2.43)	-4.16 (-4.3; -4.02)
UKB	5y	Uncalibrated	Abdominal Aortic Aneurysm	SCORE2-OP	0.8 (0.77; 0.84)	1.51 (1.32; 1.7)	-4 (-4.14; -3.85)
UKB	5y	Uncalibrated	Accidental Injury	QRISK3	0.53 (0.52; 0.54)	0.11 (0.08; 0.14)	-1.95 (-1.98; -1.92)
UKB	5y	Uncalibrated	Accidental Injury	PCE	0.52 (0.51; 0.52)	0.05 (0.03; 0.08)	-2.26 (-2.29; -2.23)
UKB	5y	Uncalibrated	Accidental Injury	SCORE2	0.51 (0.51; 0.52)	0.08 (0.04; 0.11)	-1.01 (-1.04; -0.99)
UKB	5y	Uncalibrated	Accidental Injury	SCORE2-OP	0.51 (0.5; 0.52)	0.04 (0.01; 0.07)	-0.9 (-0.93; -0.87)
UKB	5y	Uncalibrated	Alzhiemer's Disease	QRISK3	0.74 (0.72; 0.76)	0.84 (0.74; 0.95)	-4.88 (-4.99; -4.77)
UKB	5y	Uncalibrated	Alzhiemer's Disease	PCE	0.75 (0.73; 0.77)	0.95 (0.82; 1.08)	-5.17 (-5.28; -5.06)
UKB	5y	Uncalibrated	Alzhiemer's Disease	SCORE2	0.75 (0.73; 0.77)	1.48 (1.28; 1.68)	-3.91 (-4.02; -3.8)
UKB	5y	Uncalibrated	Alzhiemer's Disease	SCORE2-OP	0.75 (0.73; 0.77)	1.05 (0.91; 1.19)	-3.81 (-3.92; -3.7)
UKB	5y	Uncalibrated	Any Dementia or Parkinson's Disease	QRISK3	0.71 (0.7; 0.73)	0.78 (0.72; 0.84)	-3.59 (-3.65; -3.53)
UKB	5y	Uncalibrated	Any Dementia or Parkinson's Disease	PCE	0.71 (0.69; 0.72)	0.74 (0.67; 0.8)	-3.89 (-3.95; -3.83)
UKB	5y	Uncalibrated	Any Dementia or Parkinson's Disease	SCORE2	0.71 (0.69; 0.72)	1.17 (1.06; 1.27)	-2.63 (-2.69; -2.57)
UKB	5y	Uncalibrated	Any Dementia or Parkinson's Disease	SCORE2-OP	0.71 (0.69; 0.72)	0.88 (0.81; 0.95)	-2.52 (-2.58; -2.47)
UKB	5y	Uncalibrated	Any Stroke	QRISK3	0.72 (0.7; 0.73)	0.89 (0.83; 0.95)	-2.97 (-3.03; -2.92)
UKB	5y	Uncalibrated	Any Stroke	PCE	0.7 (0.69; 0.72)	0.72 (0.66; 0.77)	-3.35 (-3.41; -3.3)
UKB	5y	Uncalibrated	Any Stroke	SCORE2	0.71 (0.7; 0.72)	1.19 (1.1; 1.28)	-2.12 (-2.17; -2.06)
UKB	5y	Uncalibrated	Any Stroke	SCORE2-OP	0.71 (0.7; 0.73)	0.99 (0.93; 1.06)	-1.95 (-2; -1.9)
UKB	5y	Uncalibrated	Atrial Fibrillation	QRISK3	0.73 (0.72; 0.74)	0.95 (0.91; 0.99)	-2.02 (-2.06; -1.99)
UKB	5y	Uncalibrated	Atrial Fibrillation	PCE	0.73 (0.72; 0.74)	0.8 (0.77; 0.84)	-2.42 (-2.45; -2.38)
UKB	5y	Uncalibrated	Atrial Fibrillation	SCORE2	0.72 (0.71; 0.73)	1.24 (1.18; 1.3)	-1.19 (-1.22; -1.15)
UKB	5y	Uncalibrated	Atrial Fibrillation	SCORE2-OP	0.72 (0.71; 0.72)	0.96 (0.92; 1.01)	-1.02 (-1.05; -0.98)
UKB	5y	Uncalibrated	CVD	QRISK3	0.74 (0.74; 0.75)	1.02 (0.99; 1.05)	-1.3 (-1.32; -1.27)
UKB	5y	Uncalibrated	CVD	PCE	0.73 (0.72; 0.73)	0.81 (0.78; 0.83)	-1.68 (-1.7; -1.65)
UKB	5y	Uncalibrated	CVD	SCORE2	0.73 (0.72; 0.73)	1.3 (1.26; 1.34)	-0.46 (-0.48; -0.43)
UKB	5y	Uncalibrated	CVD	SCORE2-OP	0.72 (0.71; 0.72)	1 (0.97; 1.03)	-0.28 (-0.31; -0.26)
UKB	5y	Uncalibrated	CVD and CKD	QRISK3	0.8 (0.78; 0.83)	1.36 (1.22; 1.5)	-4.47 (-4.58; -4.36)
UKB	5y	Uncalibrated	CVD and CKD	PCE	0.78 (0.75; 0.8)	1.07 (0.94; 1.19)	-4.86 (-4.97; -4.75)
UKB	5y	Uncalibrated	CVD and CKD	SCORE2	0.78 (0.75; 0.8)	1.67 (1.46; 1.87)	-3.62 (-3.73; -3.51)
UKB	5y	Uncalibrated	CVD and CKD	SCORE2-OP	0.77 (0.75; 0.8)	1.27 (1.12; 1.41)	-3.46 (-3.57; -3.34)
UKB	5y	Uncalibrated	CVD and Dementia or Parkinson's Disease	QRISK3	0.83 (0.8; 0.87)	1.52 (1.25; 1.8)	-5.93 (-6.16; -5.7)
UKB	5y	Uncalibrated	CVD and Dementia or Parkinson's Disease	PCE	0.81 (0.77; 0.85)	1.25 (0.97; 1.52)	-6.31 (-6.54; -6.08)
UKB	5y	Uncalibrated	CVD and Dementia or Parkinson's Disease	SCORE2	0.81 (0.77; 0.85)	2.01 (1.57; 2.46)	-5.07 (-5.3; -4.84)
UKB	5y	Uncalibrated	CVD and Dementia or Parkinson's Disease	SCORE2-OP	0.81 (0.77; 0.85)	1.46 (1.16; 1.76)	-4.91 (-5.13; -4.68)
UKB	5y	Uncalibrated	CVD and T2DM	QRISK3	0.81 (0.78; 0.83)	1.47 (1.31; 1.64)	-4.59 (-4.71; -4.47)
UKB	5y	Uncalibrated	CVD and T2DM	PCE	0.78 (0.75; 0.8)	1.07 (0.93; 1.21)	-5 (-5.12; -4.88)
UKB	5y	Uncalibrated	CVD and T2DM	SCORE2	0.77 (0.75; 0.8)	1.74 (1.51; 1.98)	-3.75 (-3.87; -3.62)
UKB	5y	Uncalibrated	CVD and T2DM	SCORE2-OP	0.76 (0.74; 0.79)	1.33 (1.16; 1.5)	-3.56 (-3.68; -3.44)
UKB	5y	Uncalibrated	CVD+	QRISK3	0.74 (0.73; 0.74)	1 (0.97; 1.02)	-0.88 (-0.9; -0.86)
UKB	5y	Uncalibrated	CVD+	PCE	0.72 (0.72; 0.73)	0.8 (0.78; 0.82)	-1.27 (-1.29; -1.25)
UKB	5y	Uncalibrated	CVD+	SCORE2	0.72 (0.72; 0.73)	1.28 (1.24; 1.31)	-0.07 (-0.09; -0.05)
UKB	5y	Uncalibrated	CVD+	SCORE2-OP	0.72 (0.71; 0.72)	1 (0.97; 1.03)	0.11 (0.09; 0.13)
UKB	5y	Uncalibrated	Chronic Kidney Disease	QRISK3	0.74 (0.74; 0.75)	0.99 (0.96; 1.03)	-2.31 (-2.35; -2.28)
UKB	5y	Uncalibrated	Chronic Kidney Disease	PCE	0.7 (0.69; 0.71)	0.72 (0.68; 0.75)	-2.63 (-2.66; -2.6)
UKB	5y	Uncalibrated	Chronic Kidney Disease	SCORE2	0.72 (0.71; 0.73)	1.28 (1.22; 1.33)	-1.38 (-1.41; -1.34)
UKB	5y	Uncalibrated	Chronic Kidney Disease	SCORE2-OP	0.73 (0.73; 0.74)	1.05 (1.01; 1.09)	-1.26 (-1.3; -1.23)
UKB	5y	Uncalibrated	Coronary Heart Disease	QRISK3	0.75 (0.75; 0.76)	1.07 (1.03; 1.1)	-1.53 (-1.56; -1.51)
UKB	5y	Uncalibrated	Coronary Heart Disease	PCE	0.73 (0.73; 0.74)	0.84 (0.82; 0.87)	-1.91 (-1.94; -1.89)
UKB	5y	Uncalibrated	Coronary Heart Disease	SCORE2	0.73 (0.73; 0.74)	1.36 (1.31; 1.4)	-0.69 (-0.72; -0.66)
UKB	5y	Uncalibrated	Coronary Heart Disease	SCORE2-OP	0.72 (0.71; 0.73)	1.01 (0.98; 1.05)	-0.52 (-0.54; -0.49)
UKB	5y	Uncalibrated	Frontotemporal Dementia	QRISK3	0.78 (0.67; 0.88)	0.9 (0.47; 1.33)	-8.18 (-8.75; -7.61)
UKB	5y	Uncalibrated	Frontotemporal Dementia	PCE	0.75 (0.61; 0.89)	0.96 (0.3; 1.62)	-8.45 (-9.02; -7.88)
UKB	5y	Uncalibrated	Frontotemporal Dementia	SCORE2	0.75 (0.62; 0.88)	1.59 (0.53; 2.64)	-7.19 (-7.76; -6.63)
UKB	5y	Uncalibrated	Frontotemporal Dementia	SCORE2-OP	0.76 (0.66; 0.86)	1.15 (0.44; 1.86)	-7.08 (-7.65; -6.52)
UKB	5y	Uncalibrated	Heart Failure	QRISK3	0.78 (0.77; 0.79)	1.21 (1.14; 1.28)	-3.17 (-3.23; -3.12)
UKB	5y	Uncalibrated	Heart Failure	PCE	0.75 (0.74; 0.76)	0.91 (0.84; 0.97)	-3.55 (-3.61; -3.5)
UKB	5y	Uncalibrated	Heart Failure	SCORE2	0.75 (0.74; 0.76)	1.47 (1.37; 1.58)	-2.32 (-2.37; -2.26)
UKB	5y	Uncalibrated	Heart Failure	SCORE2-OP	0.75 (0.73; 0.76)	1.14 (1.06; 1.21)	-2.15 (-2.21; -2.09)
UKB	5y	Uncalibrated	Intracerebral Stroke	QRISK3	0.7 (0.67; 0.74)	0.83 (0.67; 0.99)	-4.95 (-5.09; -4.81)
UKB	5y	Uncalibrated	Intracerebral Stroke	PCE	0.69 (0.66; 0.72)	0.65 (0.5; 0.79)	-5.33 (-5.47; -5.19)
UKB	5y	Uncalibrated	Intracerebral Stroke	SCORE2	0.7 (0.66; 0.73)	1.08 (0.85; 1.31)	-4.09 (-4.23; -3.95)
UKB	5y	Uncalibrated	Intracerebral Stroke	SCORE2-OP	0.7 (0.67; 0.74)	0.9 (0.72; 1.08)	-3.93 (-4.07; -3.79)
UKB	5y	Uncalibrated	Ischaemic Stroke	QRISK3	0.74 (0.72; 0.76)	1.02 (0.94; 1.1)	-3.54 (-3.61; -3.47)
UKB	5y	Uncalibrated	Ischaemic Stroke	PCE	0.73 (0.71; 0.75)	0.84 (0.76; 0.91)	-3.92 (-3.99; -3.85)
UKB	5y	Uncalibrated	Ischaemic Stroke	SCORE2	0.73 (0.72; 0.75)	1.38 (1.26; 1.5)	-2.68 (-2.75; -2.61)
UKB	5y	Uncalibrated	Ischaemic Stroke	SCORE2-OP	0.73 (0.72; 0.75)	1.12 (1.03; 1.21)	-2.51 (-2.58; -2.45)
UKB	5y	Uncalibrated	MACNO (CVD+, T2DM, CKD, Dementia or Parkinson's Disease)	QRISK3	0.73 (0.72; 0.73)	0.97 (0.95; 0.99)	-0.54 (-0.56; -0.52)
UKB	5y	Uncalibrated	MACNO (CVD+, T2DM, CKD, Dementia or Parkinson's Disease)	PCE	0.71 (0.71; 0.72)	0.76 (0.74; 0.77)	-0.94 (-0.96; -0.92)
UKB	5y	Uncalibrated	MACNO (CVD+, T2DM, CKD, Dementia or Parkinson's Disease)	SCORE2	0.71 (0.71; 0.72)	1.22 (1.19; 1.25)	0.27 (0.25; 0.29)
UKB	5y	Uncalibrated	MACNO (CVD+, T2DM, CKD, Dementia or Parkinson's Disease)	SCORE2-OP	0.71 (0.7; 0.71)	0.99 (0.97; 1.02)	0.46 (0.45; 0.48)
UKB	5y	Uncalibrated	Parkinson's Disease	QRISK3	0.71 (0.68; 0.73)	0.73 (0.63; 0.82)	-4.58 (-4.67; -4.48)
UKB	5y	Uncalibrated	Parkinson's Disease	PCE	0.7 (0.68; 0.72)	0.7 (0.6; 0.8)	-4.87 (-4.96; -4.77)
UKB	5y	Uncalibrated	Parkinson's Disease	SCORE2	0.69 (0.67; 0.72)	1.07 (0.91; 1.23)	-3.61 (-3.71; -3.52)
UKB	5y	Uncalibrated	Parkinson's Disease	SCORE2-OP	0.69 (0.67; 0.72)	0.81 (0.69; 0.93)	-3.5 (-3.6; -3.41)
UKB	5y	Uncalibrated	Peripheral Arterial Disease	QRISK3	0.77 (0.75; 0.78)	1.16 (1.07; 1.24)	-3.6 (-3.67; -3.52)
UKB	5y	Uncalibrated	Peripheral Arterial Disease	PCE	0.75 (0.73; 0.76)	0.9 (0.83; 0.98)	-3.97 (-4.05; -3.9)
UKB	5y	Uncalibrated	Peripheral Arterial Disease	SCORE2	0.75 (0.74; 0.77)	1.54 (1.41; 1.67)	-2.74 (-2.81; -2.66)
UKB	5y	Uncalibrated	Peripheral Arterial Disease	SCORE2-OP	0.76 (0.75; 0.78)	1.28 (1.18; 1.37)	-2.57 (-2.64; -2.5)
UKB	5y	Uncalibrated	Subarachnoid Haemorrhage	QRISK3	0.59 (0.55; 0.62)	0.32 (0.17; 0.46)	-4.94 (-5.08; -4.8)
UKB	5y	Uncalibrated	Subarachnoid Haemorrhage	PCE	0.58 (0.54; 0.62)	0.25 (0.12; 0.37)	-5.32 (-5.46; -5.18)
UKB	5y	Uncalibrated	Subarachnoid Haemorrhage	SCORE2	0.59 (0.55; 0.63)	0.44 (0.24; 0.65)	-4.08 (-4.21; -3.94)
UKB	5y	Uncalibrated	Subarachnoid Haemorrhage	SCORE2-OP	0.6 (0.57; 0.64)	0.42 (0.25; 0.6)	-3.91 (-4.05; -3.77)
UKB	5y	Uncalibrated	Type 2 Diabetes	QRISK3	0.72 (0.71; 0.73)	0.95 (0.91; 0.99)	-2.14 (-2.17; -2.11)
UKB	5y	Uncalibrated	Type 2 Diabetes	PCE	0.69 (0.68; 0.69)	0.66 (0.63; 0.69)	-2.53 (-2.56; -2.5)
UKB	5y	Uncalibrated	Type 2 Diabetes	SCORE2	0.68 (0.67; 0.68)	1.02 (0.97; 1.08)	-1.25 (-1.28; -1.22)
UKB	5y	Uncalibrated	Type 2 Diabetes	SCORE2-OP	0.68 (0.67; 0.69)	0.85 (0.81; 0.89)	-1.09 (-1.12; -1.05)
UKB	5y	Uncalibrated	Vascular Dementia	QRISK3	0.84 (0.81; 0.88)	1.16 (1; 1.33)	-6.02 (-6.22; -5.83)
UKB	5y	Uncalibrated	Vascular Dementia	PCE	0.82 (0.78; 0.85)	1.41 (1.15; 1.67)	-6.31 (-6.5; -6.11)
UKB	5y	Uncalibrated	Vascular Dementia	SCORE2	0.82 (0.78; 0.85)	2.18 (1.78; 2.57)	-5.05 (-5.24; -4.86)
UKB	5y	Uncalibrated	Vascular Dementia	SCORE2-OP	0.81 (0.78; 0.85)	1.49 (1.25; 1.73)	-4.94 (-5.14; -4.75)
UKB	2y	Uncalibrated	Abdominal Aortic Aneurysm	QRISK3	0.79 (0.73; 0.85)	1.23 (0.93; 1.52)	-6.24 (-6.51; -5.98)
UKB	2y	Uncalibrated	Abdominal Aortic Aneurysm	PCE	0.81 (0.75; 0.87)	1.3 (0.98; 1.62)	-6.62 (-6.88; -6.36)
UKB	2y	Uncalibrated	Abdominal Aortic Aneurysm	SCORE2	0.79 (0.74; 0.85)	1.88 (1.39; 2.37)	-5.38 (-5.64; -5.12)
UKB	2y	Uncalibrated	Abdominal Aortic Aneurysm	SCORE2-OP	0.79 (0.73; 0.85)	1.37 (1.03; 1.71)	-5.21 (-5.48; -4.95)
UKB	2y	Uncalibrated	Accidental Injury	QRISK3	0.52 (0.51; 0.54)	0.09 (0.05; 0.13)	-2.91 (-2.95; -2.86)
UKB	2y	Uncalibrated	Accidental Injury	PCE	0.51 (0.5; 0.52)	0.02 (-0.01; 0.06)	-3.21 (-3.25; -3.17)
UKB	2y	Uncalibrated	Accidental Injury	SCORE2	0.51 (0.49; 0.52)	0.03 (-0.02; 0.09)	-1.95 (-1.99; -1.91)
UKB	2y	Uncalibrated	Accidental Injury	SCORE2-OP	0.5 (0.49; 0.51)	0 (-0.05; 0.05)	-1.85 (-1.89; -1.8)
UKB	2y	Uncalibrated	Alzhiemer's Disease	QRISK3	0.75 (0.7; 0.8)	0.87 (0.63; 1.11)	-6.88 (-7.17; -6.58)
UKB	2y	Uncalibrated	Alzhiemer's Disease	PCE	0.73 (0.68; 0.78)	0.88 (0.54; 1.21)	-7.15 (-7.44; -6.86)
UKB	2y	Uncalibrated	Alzhiemer's Disease	SCORE2	0.75 (0.7; 0.8)	1.49 (0.95; 2.02)	-5.89 (-6.18; -5.6)
UKB	2y	Uncalibrated	Alzhiemer's Disease	SCORE2-OP	0.75 (0.71; 0.8)	1.06 (0.69; 1.43)	-5.79 (-6.08; -5.49)
UKB	2y	Uncalibrated	Any Dementia or Parkinson's Disease	QRISK3	0.73 (0.7; 0.76)	0.84 (0.71; 0.96)	-5.25 (-5.38; -5.12)
UKB	2y	Uncalibrated	Any Dementia or Parkinson's Disease	PCE	0.7 (0.67; 0.73)	0.71 (0.57; 0.85)	-5.54 (-5.67; -5.41)
UKB	2y	Uncalibrated	Any Dementia or Parkinson's Disease	SCORE2	0.71 (0.68; 0.74)	1.18 (0.96; 1.41)	-4.28 (-4.41; -4.15)
UKB	2y	Uncalibrated	Any Dementia or Parkinson's Disease	SCORE2-OP	0.72 (0.69; 0.74)	0.91 (0.75; 1.08)	-4.18 (-4.31; -4.04)
UKB	2y	Uncalibrated	Any Stroke	QRISK3	0.72 (0.69; 0.74)	0.89 (0.78; 1)	-4.13 (-4.22; -4.04)
UKB	2y	Uncalibrated	Any Stroke	PCE	0.7 (0.68; 0.72)	0.71 (0.62; 0.81)	-4.51 (-4.6; -4.42)
UKB	2y	Uncalibrated	Any Stroke	SCORE2	0.71 (0.68; 0.73)	1.18 (1.03; 1.34)	-3.27 (-3.36; -3.18)
UKB	2y	Uncalibrated	Any Stroke	SCORE2-OP	0.72 (0.69; 0.74)	1 (0.88; 1.12)	-3.1 (-3.19; -3.01)
UKB	2y	Uncalibrated	Atrial Fibrillation	QRISK3	0.73 (0.71; 0.74)	0.91 (0.84; 0.98)	-3.18 (-3.24; -3.12)
UKB	2y	Uncalibrated	Atrial Fibrillation	PCE	0.73 (0.71; 0.74)	0.79 (0.73; 0.85)	-3.58 (-3.64; -3.52)
UKB	2y	Uncalibrated	Atrial Fibrillation	SCORE2	0.72 (0.71; 0.73)	1.21 (1.11; 1.31)	-2.34 (-2.4; -2.28)
UKB	2y	Uncalibrated	Atrial Fibrillation	SCORE2-OP	0.71 (0.7; 0.73)	0.93 (0.86; 1.01)	-2.17 (-2.23; -2.12)
UKB	2y	Uncalibrated	CVD	QRISK3	0.75 (0.74; 0.76)	1.05 (1; 1.1)	-2.4 (-2.44; -2.36)
UKB	2y	Uncalibrated	CVD	PCE	0.73 (0.72; 0.74)	0.84 (0.79; 0.88)	-2.78 (-2.82; -2.74)
UKB	2y	Uncalibrated	CVD	SCORE2	0.73 (0.72; 0.74)	1.34 (1.27; 1.41)	-1.55 (-1.59; -1.51)
UKB	2y	Uncalibrated	CVD	SCORE2-OP	0.72 (0.71; 0.73)	1.02 (0.96; 1.07)	-1.38 (-1.42; -1.34)
UKB	2y	Uncalibrated	CVD and CKD	QRISK3	0.77 (0.7; 0.83)	1.16 (0.82; 1.5)	-6.34 (-6.62; -6.06)
UKB	2y	Uncalibrated	CVD and CKD	PCE	0.73 (0.66; 0.81)	0.84 (0.54; 1.14)	-6.73 (-7.01; -6.45)
UKB	2y	Uncalibrated	CVD and CKD	SCORE2	0.73 (0.66; 0.8)	1.24 (0.76; 1.72)	-5.49 (-5.77; -5.21)
UKB	2y	Uncalibrated	CVD and CKD	SCORE2-OP	0.71 (0.64; 0.79)	0.91 (0.55; 1.27)	-5.32 (-5.6; -5.04)
UKB	2y	Uncalibrated	CVD and Dementia or Parkinson's Disease	QRISK3	0.93 (0.85; 1.01)	1.91 (1.04; 2.79)	-8.63 (-9.5; -7.75)
UKB	2y	Uncalibrated	CVD and Dementia or Parkinson's Disease	PCE	0.9 (0.81; 0.99)	1.91 (0.64; 3.17)	-9.01 (-9.89; -8.13)
UKB	2y	Uncalibrated	CVD and Dementia or Parkinson's Disease	SCORE2	0.88 (0.79; 0.98)	2.56 (0.79; 4.33)	-7.77 (-8.65; -6.89)
UKB	2y	Uncalibrated	CVD and Dementia or Parkinson's Disease	SCORE2-OP	0.86 (0.75; 0.98)	1.65 (0.53; 2.76)	-7.6 (-8.48; -6.73)
UKB	2y	Uncalibrated	CVD and T2DM	QRISK3	0.8 (0.74; 0.86)	1.41 (1; 1.81)	-6.43 (-6.72; -6.13)
UKB	2y	Uncalibrated	CVD and T2DM	PCE	0.75 (0.68; 0.82)	0.94 (0.61; 1.28)	-6.83 (-7.13; -6.53)
UKB	2y	Uncalibrated	CVD and T2DM	SCORE2	0.75 (0.68; 0.82)	1.54 (0.99; 2.1)	-5.58 (-5.88; -5.28)
UKB	2y	Uncalibrated	CVD and T2DM	SCORE2-OP	0.74 (0.66; 0.82)	1.18 (0.77; 1.59)	-5.39 (-5.69; -5.1)
UKB	2y	Uncalibrated	CVD+	QRISK3	0.74 (0.73; 0.75)	1 (0.96; 1.04)	-2 (-2.04; -1.97)
UKB	2y	Uncalibrated	CVD+	PCE	0.73 (0.72; 0.74)	0.81 (0.77; 0.84)	-2.4 (-2.44; -2.37)
UKB	2y	Uncalibrated	CVD+	SCORE2	0.73 (0.72; 0.73)	1.29 (1.23; 1.35)	-1.17 (-1.21; -1.14)
UKB	2y	Uncalibrated	CVD+	SCORE2-OP	0.72 (0.71; 0.73)	1 (0.95; 1.04)	-1 (-1.04; -0.97)
UKB	2y	Uncalibrated	Chronic Kidney Disease	QRISK3	0.74 (0.72; 0.75)	0.94 (0.87; 1)	-3.75 (-3.81; -3.69)
UKB	2y	Uncalibrated	Chronic Kidney Disease	PCE	0.69 (0.67; 0.7)	0.66 (0.59; 0.73)	-4.05 (-4.11; -3.99)
UKB	2y	Uncalibrated	Chronic Kidney Disease	SCORE2	0.71 (0.69; 0.72)	1.19 (1.08; 1.3)	-2.79 (-2.85; -2.73)
UKB	2y	Uncalibrated	Chronic Kidney Disease	SCORE2-OP	0.72 (0.71; 0.74)	0.99 (0.92; 1.07)	-2.69 (-2.75; -2.62)
UKB	2y	Uncalibrated	Coronary Heart Disease	QRISK3	0.76 (0.75; 0.77)	1.11 (1.05; 1.16)	-2.65 (-2.69; -2.61)
UKB	2y	Uncalibrated	Coronary Heart Disease	PCE	0.74 (0.73; 0.75)	0.88 (0.83; 0.93)	-3.03 (-3.08; -2.99)
UKB	2y	Uncalibrated	Coronary Heart Disease	SCORE2	0.74 (0.73; 0.75)	1.4 (1.32; 1.48)	-1.8 (-1.84; -1.75)
UKB	2y	Uncalibrated	Coronary Heart Disease	SCORE2-OP	0.72 (0.71; 0.73)	1.02 (0.97; 1.08)	-1.63 (-1.68; -1.59)
UKB	2y	Uncalibrated	Heart Failure	QRISK3	0.79 (0.77; 0.81)	1.26 (1.14; 1.39)	-4.44 (-4.54; -4.33)
UKB	2y	Uncalibrated	Heart Failure	PCE	0.76 (0.73; 0.78)	0.93 (0.81; 1.05)	-4.82 (-4.92; -4.71)
UKB	2y	Uncalibrated	Heart Failure	SCORE2	0.75 (0.73; 0.78)	1.48 (1.29; 1.66)	-3.57 (-3.68; -3.47)
UKB	2y	Uncalibrated	Heart Failure	SCORE2-OP	0.74 (0.72; 0.77)	1.13 (0.99; 1.27)	-3.41 (-3.52; -3.3)
UKB	2y	Uncalibrated	Intracerebral Stroke	QRISK3	0.68 (0.62; 0.74)	0.67 (0.39; 0.96)	-6.18 (-6.44; -5.93)
UKB	2y	Uncalibrated	Intracerebral Stroke	PCE	0.67 (0.6; 0.73)	0.54 (0.29; 0.79)	-6.56 (-6.82; -6.31)
UKB	2y	Uncalibrated	Intracerebral Stroke	SCORE2	0.68 (0.62; 0.74)	0.91 (0.5; 1.32)	-5.32 (-5.57; -5.06)
UKB	2y	Uncalibrated	Intracerebral Stroke	SCORE2-OP	0.69 (0.63; 0.75)	0.8 (0.48; 1.13)	-5.15 (-5.41; -4.9)
UKB	2y	Uncalibrated	Ischaemic Stroke	QRISK3	0.75 (0.72; 0.78)	1.06 (0.92; 1.21)	-4.74 (-4.87; -4.62)
UKB	2y	Uncalibrated	Ischaemic Stroke	PCE	0.74 (0.7; 0.77)	0.88 (0.75; 1.02)	-5.13 (-5.25; -5)
UKB	2y	Uncalibrated	Ischaemic Stroke	SCORE2	0.73 (0.7; 0.77)	1.39 (1.18; 1.61)	-3.88 (-4.01; -3.76)
UKB	2y	Uncalibrated	Ischaemic Stroke	SCORE2-OP	0.74 (0.71; 0.77)	1.12 (0.96; 1.28)	-3.72 (-3.84; -3.59)
UKB	2y	Uncalibrated	MACNO (CVD+, T2DM, CKD, Dementia or Parkinson's Disease)	QRISK3	0.73 (0.73; 0.74)	1 (0.96; 1.04)	-1.76 (-1.79; -1.73)
UKB	2y	Uncalibrated	MACNO (CVD+, T2DM, CKD, Dementia or Parkinson's Disease)	PCE	0.72 (0.71; 0.73)	0.78 (0.75; 0.81)	-2.17 (-2.21; -2.14)
UKB	2y	Uncalibrated	MACNO (CVD+, T2DM, CKD, Dementia or Parkinson's Disease)	SCORE2	0.72 (0.71; 0.73)	1.26 (1.21; 1.32)	-0.94 (-0.97; -0.91)
UKB	2y	Uncalibrated	MACNO (CVD+, T2DM, CKD, Dementia or Parkinson's Disease)	SCORE2-OP	0.71 (0.71; 0.72)	1.01 (0.97; 1.06)	-0.75 (-0.78; -0.72)
UKB	2y	Uncalibrated	Parkinson's Disease	QRISK3	0.71 (0.67; 0.75)	0.71 (0.54; 0.88)	-5.94 (-6.13; -5.76)
UKB	2y	Uncalibrated	Parkinson's Disease	PCE	0.69 (0.64; 0.73)	0.64 (0.44; 0.83)	-6.22 (-6.4; -6.03)
UKB	2y	Uncalibrated	Parkinson's Disease	SCORE2	0.68 (0.64; 0.72)	0.96 (0.66; 1.27)	-4.96 (-5.14; -4.77)
UKB	2y	Uncalibrated	Parkinson's Disease	SCORE2-OP	0.68 (0.65; 0.72)	0.75 (0.52; 0.97)	-4.85 (-5.04; -4.67)
UKB	2y	Uncalibrated	Peripheral Arterial Disease	QRISK3	0.78 (0.75; 0.8)	1.17 (1.02; 1.31)	-4.7 (-4.82; -4.57)
UKB	2y	Uncalibrated	Peripheral Arterial Disease	PCE	0.76 (0.73; 0.79)	0.95 (0.82; 1.09)	-5.07 (-5.2; -4.95)
UKB	2y	Uncalibrated	Peripheral Arterial Disease	SCORE2	0.76 (0.73; 0.79)	1.58 (1.36; 1.8)	-3.83 (-3.95; -3.71)
UKB	2y	Uncalibrated	Peripheral Arterial Disease	SCORE2-OP	0.77 (0.75; 0.8)	1.28 (1.12; 1.44)	-3.67 (-3.79; -3.55)
UKB	2y	Uncalibrated	Subarachnoid Haemorrhage	QRISK3	0.58 (0.52; 0.65)	0.31 (0.04; 0.58)	-6.17 (-6.42; -5.91)
UKB	2y	Uncalibrated	Subarachnoid Haemorrhage	PCE	0.59 (0.52; 0.66)	0.27 (0.04; 0.51)	-6.55 (-6.8; -6.29)
UKB	2y	Uncalibrated	Subarachnoid Haemorrhage	SCORE2	0.59 (0.53; 0.66)	0.46 (0.09; 0.83)	-5.3 (-5.55; -5.05)
UKB	2y	Uncalibrated	Subarachnoid Haemorrhage	SCORE2-OP	0.6 (0.53; 0.67)	0.39 (0.08; 0.71)	-5.14 (-5.39; -4.88)
UKB	2y	Uncalibrated	Type 2 Diabetes	QRISK3	0.74 (0.72; 0.75)	1.04 (0.96; 1.11)	-3.46 (-3.52; -3.4)
UKB	2y	Uncalibrated	Type 2 Diabetes	PCE	0.7 (0.69; 0.71)	0.71 (0.65; 0.78)	-3.85 (-3.91; -3.8)
UKB	2y	Uncalibrated	Type 2 Diabetes	SCORE2	0.69 (0.67; 0.7)	1.09 (0.98; 1.19)	-2.56 (-2.62; -2.5)
UKB	2y	Uncalibrated	Type 2 Diabetes	SCORE2-OP	0.69 (0.68; 0.7)	0.89 (0.81; 0.97)	-2.4 (-2.46; -2.34)
UKB	2y	Uncalibrated	Vascular Dementia	QRISK3	0.85 (0.79; 0.91)	1.08 (0.77; 1.39)	-7.98 (-8.49; -7.48)
UKB	2y	Uncalibrated	Vascular Dementia	PCE	0.78 (0.68; 0.87)	1.19 (0.55; 1.82)	-8.25 (-8.75; -7.74)
UKB	2y	Uncalibrated	Vascular Dementia	SCORE2	0.78 (0.7; 0.86)	1.79 (0.82; 2.76)	-6.99 (-7.49; -6.48)
UKB	2y	Uncalibrated	Vascular Dementia	SCORE2-OP	0.79 (0.7; 0.87)	1.28 (0.65; 1.91)	-6.88 (-7.39; -6.38)
UKB	1y	Uncalibrated	Abdominal Aortic Aneurysm	QRISK3	0.74 (0.64; 0.84)	0.97 (0.51; 1.44)	-7.1 (-7.5; -6.7)
UKB	1y	Uncalibrated	Abdominal Aortic Aneurysm	PCE	0.75 (0.65; 0.85)	0.97 (0.52; 1.42)	-7.47 (-7.87; -7.07)
UKB	1y	Uncalibrated	Abdominal Aortic Aneurysm	SCORE2	0.74 (0.64; 0.83)	1.42 (0.71; 2.12)	-6.23 (-6.63; -5.83)
UKB	1y	Uncalibrated	Abdominal Aortic Aneurysm	SCORE2-OP	0.74 (0.64; 0.83)	1.07 (0.56; 1.59)	-6.07 (-6.47; -5.67)
UKB	1y	Uncalibrated	Accidental Injury	QRISK3	0.51 (0.5; 0.53)	0.05 (-0.01; 0.11)	-3.59 (-3.65; -3.53)
UKB	1y	Uncalibrated	Accidental Injury	PCE	0.5 (0.48; 0.52)	0 (-0.05; 0.05)	-3.88 (-3.94; -3.82)
UKB	1y	Uncalibrated	Accidental Injury	SCORE2	0.5 (0.48; 0.51)	-0.01 (-0.09; 0.07)	-2.62 (-2.68; -2.57)
UKB	1y	Uncalibrated	Accidental Injury	SCORE2-OP	0.49 (0.47; 0.51)	-0.06 (-0.13; 0.01)	-2.52 (-2.58; -2.46)
UKB	1y	Uncalibrated	Alzhiemer's Disease	QRISK3	0.75 (0.66; 0.83)	0.78 (0.33; 1.22)	-8.07 (-8.59; -7.54)
UKB	1y	Uncalibrated	Alzhiemer's Disease	PCE	0.77 (0.69; 0.86)	1.02 (0.39; 1.64)	-8.32 (-8.85; -7.8)
UKB	1y	Uncalibrated	Alzhiemer's Disease	SCORE2	0.77 (0.69; 0.85)	1.52 (0.56; 2.49)	-7.06 (-7.58; -6.54)
UKB	1y	Uncalibrated	Alzhiemer's Disease	SCORE2-OP	0.76 (0.69; 0.83)	0.98 (0.33; 1.63)	-6.96 (-7.48; -6.43)
UKB	1y	Uncalibrated	Any Dementia or Parkinson's Disease	QRISK3	0.76 (0.72; 0.8)	0.9 (0.73; 1.07)	-6.13 (-6.34; -5.93)
UKB	1y	Uncalibrated	Any Dementia or Parkinson's Disease	PCE	0.73 (0.69; 0.78)	0.82 (0.6; 1.05)	-6.41 (-6.61; -6.21)
UKB	1y	Uncalibrated	Any Dementia or Parkinson's Disease	SCORE2	0.74 (0.7; 0.78)	1.34 (0.98; 1.69)	-5.15 (-5.35; -4.94)
UKB	1y	Uncalibrated	Any Dementia or Parkinson's Disease	SCORE2-OP	0.74 (0.71; 0.78)	1.01 (0.76; 1.26)	-5.04 (-5.24; -4.84)
UKB	1y	Uncalibrated	Any Stroke	QRISK3	0.71 (0.68; 0.75)	0.88 (0.72; 1.05)	-5 (-5.14; -4.86)
UKB	1y	Uncalibrated	Any Stroke	PCE	0.69 (0.65; 0.72)	0.66 (0.52; 0.8)	-5.38 (-5.52; -5.24)
UKB	1y	Uncalibrated	Any Stroke	SCORE2	0.7 (0.66; 0.73)	1.09 (0.86; 1.33)	-4.14 (-4.28; -4)
UKB	1y	Uncalibrated	Any Stroke	SCORE2-OP	0.71 (0.67; 0.74)	0.97 (0.78; 1.15)	-3.97 (-4.11; -3.83)
UKB	1y	Uncalibrated	Atrial Fibrillation	QRISK3	0.73 (0.71; 0.75)	0.91 (0.81; 1.01)	-3.91 (-3.99; -3.82)
UKB	1y	Uncalibrated	Atrial Fibrillation	PCE	0.72 (0.71; 0.74)	0.78 (0.7; 0.87)	-4.3 (-4.39; -4.22)
UKB	1y	Uncalibrated	Atrial Fibrillation	SCORE2	0.72 (0.7; 0.74)	1.23 (1.09; 1.37)	-3.06 (-3.14; -2.98)
UKB	1y	Uncalibrated	Atrial Fibrillation	SCORE2-OP	0.72 (0.7; 0.73)	0.95 (0.84; 1.06)	-2.9 (-2.98; -2.82)
UKB	1y	Uncalibrated	CVD	QRISK3	0.75 (0.73; 0.76)	1.01 (0.94; 1.08)	-3.18 (-3.24; -3.13)
UKB	1y	Uncalibrated	CVD	PCE	0.73 (0.72; 0.74)	0.81 (0.75; 0.88)	-3.57 (-3.63; -3.51)
UKB	1y	Uncalibrated	CVD	SCORE2	0.73 (0.71; 0.74)	1.31 (1.21; 1.41)	-2.33 (-2.39; -2.27)
UKB	1y	Uncalibrated	CVD	SCORE2-OP	0.72 (0.7; 0.73)	0.99 (0.92; 1.07)	-2.16 (-2.22; -2.11)
UKB	1y	Uncalibrated	CVD and CKD	QRISK3	0.75 (0.65; 0.86)	1.19 (0.63; 1.75)	-7.35 (-7.81; -6.88)
UKB	1y	Uncalibrated	CVD and CKD	PCE	0.69 (0.57; 0.82)	0.66 (0.19; 1.13)	-7.73 (-8.2; -7.27)
UKB	1y	Uncalibrated	CVD and CKD	SCORE2	0.71 (0.59; 0.83)	1.12 (0.35; 1.89)	-6.49 (-6.95; -6.03)
UKB	1y	Uncalibrated	CVD and CKD	SCORE2-OP	0.69 (0.56; 0.81)	0.81 (0.22; 1.4)	-6.33 (-6.79; -5.87)
UKB	1y	Uncalibrated	CVD and Dementia or Parkinson's Disease	QRISK3	0.97 (0.97; 0.97)	2.02 (0.19; 3.85)	-10.24 (-12.2; -8.28)
UKB	1y	Uncalibrated	CVD and Dementia or Parkinson's Disease	PCE	0.98 (0.98; 0.98)	2.88 (-0.51; 6.26)	-10.62 (-12.58; -8.66)
UKB	1y	Uncalibrated	CVD and Dementia or Parkinson's Disease	SCORE2	0.94 (0.94; 0.94)	3.08 (-0.98; 7.13)	-9.38 (-11.34; -7.42)
UKB	1y	Uncalibrated	CVD and Dementia or Parkinson's Disease	SCORE2-OP	0.94 (0.93; 0.94)	1.93 (-0.45; 4.31)	-9.22 (-11.18; -7.26)
UKB	1y	Uncalibrated	CVD and T2DM	QRISK3	0.77 (0.67; 0.86)	1.17 (0.55; 1.78)	-7.36 (-7.83; -6.88)
UKB	1y	Uncalibrated	CVD and T2DM	PCE	0.7 (0.59; 0.81)	0.65 (0.17; 1.13)	-7.76 (-8.24; -7.29)
UKB	1y	Uncalibrated	CVD and T2DM	SCORE2	0.68 (0.57; 0.78)	0.94 (0.16; 1.73)	-6.51 (-6.98; -6.03)
UKB	1y	Uncalibrated	CVD and T2DM	SCORE2-OP	0.7 (0.59; 0.8)	0.84 (0.2; 1.48)	-6.33 (-6.8; -5.85)
UKB	1y	Uncalibrated	CVD+	QRISK3	0.74 (0.73; 0.75)	1 (0.94; 1.05)	-2.77 (-2.82; -2.72)
UKB	1y	Uncalibrated	CVD+	PCE	0.73 (0.71; 0.74)	0.8 (0.75; 0.85)	-3.17 (-3.22; -3.12)
UKB	1y	Uncalibrated	CVD+	SCORE2	0.72 (0.71; 0.74)	1.28 (1.2; 1.36)	-1.93 (-1.98; -1.89)
UKB	1y	Uncalibrated	CVD+	SCORE2-OP	0.72 (0.71; 0.73)	0.99 (0.93; 1.05)	-1.77 (-1.81; -1.72)
UKB	1y	Uncalibrated	Chronic Kidney Disease	QRISK3	0.75 (0.72; 0.77)	0.93 (0.84; 1.03)	-4.66 (-4.76; -4.56)
UKB	1y	Uncalibrated	Chronic Kidney Disease	PCE	0.7 (0.68; 0.72)	0.7 (0.59; 0.8)	-4.96 (-5.06; -4.86)
UKB	1y	Uncalibrated	Chronic Kidney Disease	SCORE2	0.71 (0.69; 0.74)	1.23 (1.06; 1.4)	-3.7 (-3.8; -3.6)
UKB	1y	Uncalibrated	Chronic Kidney Disease	SCORE2-OP	0.72 (0.7; 0.75)	0.99 (0.87; 1.12)	-3.59 (-3.69; -3.5)
UKB	1y	Uncalibrated	Coronary Heart Disease	QRISK3	0.76 (0.75; 0.77)	1.09 (1.01; 1.17)	-3.43 (-3.49; -3.36)
UKB	1y	Uncalibrated	Coronary Heart Disease	PCE	0.74 (0.73; 0.76)	0.88 (0.81; 0.95)	-3.81 (-3.88; -3.75)
UKB	1y	Uncalibrated	Coronary Heart Disease	SCORE2	0.74 (0.73; 0.75)	1.41 (1.3; 1.52)	-2.57 (-2.64; -2.51)
UKB	1y	Uncalibrated	Coronary Heart Disease	SCORE2-OP	0.72 (0.71; 0.74)	1.03 (0.94; 1.11)	-2.41 (-2.47; -2.34)
UKB	1y	Uncalibrated	Heart Failure	QRISK3	0.8 (0.76; 0.84)	1.3 (1.11; 1.49)	-5.32 (-5.49; -5.16)
UKB	1y	Uncalibrated	Heart Failure	PCE	0.76 (0.72; 0.8)	0.92 (0.73; 1.1)	-5.7 (-5.87; -5.54)
UKB	1y	Uncalibrated	Heart Failure	SCORE2	0.75 (0.71; 0.79)	1.42 (1.13; 1.71)	-4.46 (-4.62; -4.29)
UKB	1y	Uncalibrated	Heart Failure	SCORE2-OP	0.74 (0.7; 0.78)	1.13 (0.91; 1.34)	-4.29 (-4.46; -4.13)
UKB	1y	Uncalibrated	Intracerebral Stroke	QRISK3	0.64 (0.55; 0.72)	0.5 (0.1; 0.91)	-6.93 (-7.3; -6.56)
UKB	1y	Uncalibrated	Intracerebral Stroke	PCE	0.62 (0.52; 0.71)	0.36 (0.01; 0.71)	-7.31 (-7.68; -6.94)
UKB	1y	Uncalibrated	Intracerebral Stroke	SCORE2	0.63 (0.53; 0.72)	0.61 (0.05; 1.17)	-6.07 (-6.44; -5.7)
UKB	1y	Uncalibrated	Intracerebral Stroke	SCORE2-OP	0.65 (0.55; 0.74)	0.58 (0.11; 1.04)	-5.9 (-6.27; -5.53)
UKB	1y	Uncalibrated	Ischaemic Stroke	QRISK3	0.76 (0.71; 0.81)	1.12 (0.89; 1.35)	-5.68 (-5.88; -5.48)
UKB	1y	Uncalibrated	Ischaemic Stroke	PCE	0.72 (0.67; 0.77)	0.83 (0.62; 1.05)	-6.06 (-6.26; -5.86)
UKB	1y	Uncalibrated	Ischaemic Stroke	SCORE2	0.72 (0.67; 0.77)	1.31 (0.97; 1.66)	-4.81 (-5.01; -4.62)
UKB	1y	Uncalibrated	Ischaemic Stroke	SCORE2-OP	0.73 (0.69; 0.78)	1.11 (0.85; 1.36)	-4.65 (-4.85; -4.45)
UKB	1y	Uncalibrated	MACNO (CVD+, T2DM, CKD, Dementia or Parkinson's Disease)	QRISK3	0.73 (0.72; 0.75)	1.01 (0.95; 1.07)	-2.56 (-2.6; -2.51)
UKB	1y	Uncalibrated	MACNO (CVD+, T2DM, CKD, Dementia or Parkinson's Disease)	PCE	0.72 (0.71; 0.73)	0.78 (0.73; 0.83)	-2.97 (-3.02; -2.93)
UKB	1y	Uncalibrated	MACNO (CVD+, T2DM, CKD, Dementia or Parkinson's Disease)	SCORE2	0.72 (0.71; 0.73)	1.26 (1.19; 1.34)	-1.73 (-1.77; -1.68)
UKB	1y	Uncalibrated	MACNO (CVD+, T2DM, CKD, Dementia or Parkinson's Disease)	SCORE2-OP	0.72 (0.71; 0.73)	1.02 (0.96; 1.08)	-1.54 (-1.59; -1.5)
UKB	1y	Uncalibrated	Parkinson's Disease	QRISK3	0.76 (0.7; 0.82)	0.8 (0.58; 1.03)	-6.81 (-7.09; -6.53)
UKB	1y	Uncalibrated	Parkinson's Disease	PCE	0.72 (0.66; 0.78)	0.77 (0.47; 1.08)	-7.07 (-7.35; -6.79)
UKB	1y	Uncalibrated	Parkinson's Disease	SCORE2	0.72 (0.66; 0.77)	1.17 (0.68; 1.65)	-5.81 (-6.09; -5.53)
UKB	1y	Uncalibrated	Parkinson's Disease	SCORE2-OP	0.73 (0.68; 0.78)	0.89 (0.54; 1.24)	-5.7 (-5.98; -5.42)
UKB	1y	Uncalibrated	Peripheral Arterial Disease	QRISK3	0.78 (0.74; 0.82)	1.16 (0.96; 1.36)	-5.39 (-5.56; -5.22)
UKB	1y	Uncalibrated	Peripheral Arterial Disease	PCE	0.75 (0.71; 0.79)	0.93 (0.74; 1.12)	-5.77 (-5.94; -5.6)
UKB	1y	Uncalibrated	Peripheral Arterial Disease	SCORE2	0.76 (0.72; 0.8)	1.52 (1.21; 1.83)	-4.53 (-4.7; -4.36)
UKB	1y	Uncalibrated	Peripheral Arterial Disease	SCORE2-OP	0.77 (0.73; 0.81)	1.24 (1.02; 1.46)	-4.37 (-4.54; -4.19)
UKB	1y	Uncalibrated	Subarachnoid Haemorrhage	QRISK3	0.56 (0.47; 0.64)	0.2 (-0.15; 0.55)	-6.74 (-7.07; -6.4)
UKB	1y	Uncalibrated	Subarachnoid Haemorrhage	PCE	0.55 (0.47; 0.63)	0.16 (-0.14; 0.46)	-7.12 (-7.45; -6.78)
UKB	1y	Uncalibrated	Subarachnoid Haemorrhage	SCORE2	0.57 (0.49; 0.66)	0.34 (-0.14; 0.82)	-5.87 (-6.21; -5.54)
UKB	1y	Uncalibrated	Subarachnoid Haemorrhage	SCORE2-OP	0.56 (0.47; 0.65)	0.24 (-0.18; 0.65)	-5.71 (-6.05; -5.37)
UKB	1y	Uncalibrated	Type 2 Diabetes	QRISK3	0.74 (0.72; 0.76)	1.07 (0.95; 1.19)	-4.37 (-4.46; -4.28)
UKB	1y	Uncalibrated	Type 2 Diabetes	PCE	0.7 (0.68; 0.72)	0.72 (0.62; 0.82)	-4.77 (-4.86; -4.68)
UKB	1y	Uncalibrated	Type 2 Diabetes	SCORE2	0.69 (0.67; 0.71)	1.09 (0.93; 1.26)	-3.47 (-3.56; -3.38)
UKB	1y	Uncalibrated	Type 2 Diabetes	SCORE2-OP	0.69 (0.67; 0.72)	0.91 (0.78; 1.04)	-3.32 (-3.41; -3.22)
UKB	1y	Uncalibrated	Vascular Dementia	QRISK3	0.82 (0.71; 0.92)	1.03 (0.6; 1.45)	-8.92 (-9.72; -8.12)
UKB	1y	Uncalibrated	Vascular Dementia	PCE	0.77 (0.68; 0.86)	0.96 (0.02; 1.9)	-9.17 (-9.97; -8.37)
UKB	1y	Uncalibrated	Vascular Dementia	SCORE2	0.76 (0.64; 0.87)	1.45 (-0.01; 2.9)	-7.91 (-8.71; -7.11)
UKB	1y	Uncalibrated	Vascular Dementia	SCORE2-OP	0.75 (0.61; 0.88)	1.03 (0.03; 2.03)	-7.81 (-8.61; -7.01)
CPRD	10y	Uncalibrated	Abdominal Aortic Aneurysm	QRISK3	0.84 (0.84; 0.84)	1.24 (1.22; 1.26)	-2.97 (-2.99; -2.95)
CPRD	10y	Uncalibrated	Abdominal Aortic Aneurysm	PCE	0.82 (0.82; 0.83)	1.06 (1.04; 1.08)	-3.76 (-3.78; -3.74)
CPRD	10y	Uncalibrated	Abdominal Aortic Aneurysm	SCORE2	0.83 (0.83; 0.83)	2.32 (2.28; 2.37)	-2.14 (-2.17; -2.12)
CPRD	10y	Uncalibrated	Abdominal Aortic Aneurysm	SCORE2-OP	0.8 (0.79; 0.8)	1.36 (1.33; 1.39)	-2.42 (-2.44; -2.4)
CPRD	10y	Uncalibrated	Accidental Injury	QRISK3	0.6 (0.6; 0.6)	0.35 (0.34; 0.35)	-0.88 (-0.89; -0.88)
CPRD	10y	Uncalibrated	Accidental Injury	PCE	0.57 (0.57; 0.57)	0.25 (0.25; 0.26)	-1.56 (-1.57; -1.56)
CPRD	10y	Uncalibrated	Accidental Injury	SCORE2	0.58 (0.58; 0.58)	0.42 (0.41; 0.43)	0.01 (0; 0.02)
CPRD	10y	Uncalibrated	Accidental Injury	SCORE2-OP	0.58 (0.57; 0.58)	0.34 (0.33; 0.35)	-0.27 (-0.27; -0.26)
CPRD	10y	Uncalibrated	Alzhiemer's Disease	QRISK3	0.8 (0.8; 0.8)	1.05 (1.04; 1.06)	-1.93 (-1.94; -1.93)
CPRD	10y	Uncalibrated	Alzhiemer's Disease	PCE	0.84 (0.83; 0.84)	1.27 (1.26; 1.28)	-2.64 (-2.65; -2.63)
CPRD	10y	Uncalibrated	Alzhiemer's Disease	SCORE2	0.82 (0.82; 0.82)	2.42 (2.4; 2.44)	-1 (-1.01; -0.99)
CPRD	10y	Uncalibrated	Alzhiemer's Disease	SCORE2-OP	0.76 (0.76; 0.76)	1.18 (1.17; 1.2)	-1.3 (-1.31; -1.29)
CPRD	10y	Uncalibrated	Any Dementia or Parkinson's Disease	QRISK3	0.8 (0.8; 0.81)	1.23 (1.23; 1.24)	-0.9 (-0.91; -0.9)
CPRD	10y	Uncalibrated	Any Dementia or Parkinson's Disease	PCE	0.82 (0.82; 0.82)	1.27 (1.27; 1.28)	-1.61 (-1.62; -1.61)
CPRD	10y	Uncalibrated	Any Dementia or Parkinson's Disease	SCORE2	0.82 (0.82; 0.82)	2.4 (2.39; 2.42)	0 (0; 0.01)
CPRD	10y	Uncalibrated	Any Dementia or Parkinson's Disease	SCORE2-OP	0.76 (0.76; 0.76)	1.29 (1.28; 1.3)	-0.27 (-0.28; -0.26)
CPRD	10y	Uncalibrated	Any Stroke	QRISK3	0.77 (0.77; 0.77)	1.07 (1.06; 1.08)	-0.91 (-0.92; -0.9)
CPRD	10y	Uncalibrated	Any Stroke	PCE	0.76 (0.76; 0.76)	0.93 (0.92; 0.94)	-1.69 (-1.7; -1.68)
CPRD	10y	Uncalibrated	Any Stroke	SCORE2	0.76 (0.76; 0.76)	1.63 (1.62; 1.65)	-0.13 (-0.14; -0.12)
CPRD	10y	Uncalibrated	Any Stroke	SCORE2-OP	0.74 (0.73; 0.74)	1.12 (1.11; 1.13)	-0.38 (-0.39; -0.38)
CPRD	10y	Uncalibrated	Atrial Fibrillation	QRISK3	0.79 (0.78; 0.79)	1.2 (1.19; 1.21)	-0.47 (-0.47; -0.46)
CPRD	10y	Uncalibrated	Atrial Fibrillation	PCE	0.78 (0.78; 0.79)	1.05 (1.04; 1.05)	-1.27 (-1.28; -1.27)
CPRD	10y	Uncalibrated	Atrial Fibrillation	SCORE2	0.78 (0.78; 0.78)	1.78 (1.77; 1.79)	0.27 (0.26; 0.27)
CPRD	10y	Uncalibrated	Atrial Fibrillation	SCORE2-OP	0.74 (0.74; 0.74)	1.16 (1.15; 1.17)	0.02 (0.01; 0.02)
CPRD	10y	Uncalibrated	CVD	QRISK3	0.75 (0.74; 0.75)	1 (0.99; 1.01)	-0.1 (-0.11; -0.09)
CPRD	10y	Uncalibrated	CVD	PCE	0.72 (0.72; 0.72)	0.77 (0.76; 0.78)	-0.86 (-0.87; -0.86)
CPRD	10y	Uncalibrated	CVD	SCORE2	0.73 (0.72; 0.73)	1.33 (1.32; 1.34)	0.63 (0.63; 0.64)
CPRD	10y	Uncalibrated	CVD	SCORE2-OP	0.7 (0.7; 0.71)	0.98 (0.97; 0.99)	0.39 (0.38; 0.4)
CPRD	10y	Uncalibrated	CVD and CKD	QRISK3	0.84 (0.83; 0.84)	1.47 (1.45; 1.49)	-1.8 (-1.82; -1.79)
CPRD	10y	Uncalibrated	CVD and CKD	PCE	0.8 (0.8; 0.8)	1.1 (1.08; 1.11)	-2.61 (-2.63; -2.6)
CPRD	10y	Uncalibrated	CVD and CKD	SCORE2	0.81 (0.81; 0.81)	2.09 (2.06; 2.12)	-1.07 (-1.08; -1.05)
CPRD	10y	Uncalibrated	CVD and CKD	SCORE2-OP	0.78 (0.78; 0.79)	1.34 (1.32; 1.36)	-1.34 (-1.35; -1.32)
CPRD	10y	Uncalibrated	CVD and Dementia or Parkinson's Disease	QRISK3	0.87 (0.87; 0.88)	1.49 (1.47; 1.52)	-2.82 (-2.84; -2.8)
CPRD	10y	Uncalibrated	CVD and Dementia or Parkinson's Disease	PCE	0.86 (0.86; 0.87)	1.32 (1.3; 1.34)	-3.63 (-3.65; -3.61)
CPRD	10y	Uncalibrated	CVD and Dementia or Parkinson's Disease	SCORE2	0.87 (0.86; 0.87)	2.74 (2.69; 2.79)	-2.02 (-2.05; -2)
CPRD	10y	Uncalibrated	CVD and Dementia or Parkinson's Disease	SCORE2-OP	0.83 (0.82; 0.83)	1.49 (1.47; 1.52)	-2.3 (-2.32; -2.28)
CPRD	10y	Uncalibrated	CVD and T2DM	QRISK3	0.74 (0.74; 0.75)	1.01 (0.99; 1.04)	-2.43 (-2.45; -2.41)
CPRD	10y	Uncalibrated	CVD and T2DM	PCE	0.72 (0.71; 0.72)	0.71 (0.69; 0.73)	-3.33 (-3.35; -3.31)
CPRD	10y	Uncalibrated	CVD and T2DM	SCORE2	0.71 (0.71; 0.72)	1.28 (1.25; 1.32)	-1.67 (-1.69; -1.65)
CPRD	10y	Uncalibrated	CVD and T2DM	SCORE2-OP	0.71 (0.7; 0.71)	1.14 (1.1; 1.17)	-1.86 (-1.88; -1.84)
CPRD	10y	Uncalibrated	CVD+	QRISK3	0.76 (0.76; 0.76)	1.1 (1.09; 1.11)	0.49 (0.48; 0.49)
CPRD	10y	Uncalibrated	CVD+	PCE	0.75 (0.74; 0.75)	0.89 (0.88; 0.89)	-0.29 (-0.3; -0.29)
CPRD	10y	Uncalibrated	CVD+	SCORE2	0.75 (0.74; 0.75)	1.48 (1.47; 1.49)	1.16 (1.15; 1.17)
CPRD	10y	Uncalibrated	CVD+	SCORE2-OP	0.72 (0.72; 0.72)	1.09 (1.08; 1.09)	0.93 (0.92; 0.94)
CPRD	10y	Uncalibrated	Chronic Kidney Disease	QRISK3	0.78 (0.78; 0.78)	1.21 (1.21; 1.22)	0.04 (0.04; 0.05)
CPRD	10y	Uncalibrated	Chronic Kidney Disease	PCE	0.75 (0.75; 0.75)	0.96 (0.96; 0.97)	-0.64 (-0.64; -0.63)
CPRD	10y	Uncalibrated	Chronic Kidney Disease	SCORE2	0.76 (0.76; 0.76)	1.72 (1.71; 1.73)	0.86 (0.85; 0.86)
CPRD	10y	Uncalibrated	Chronic Kidney Disease	SCORE2-OP	0.73 (0.73; 0.73)	1.15 (1.14; 1.16)	0.59 (0.59; 0.6)
CPRD	10y	Uncalibrated	Coronary Heart Disease	QRISK3	0.74 (0.74; 0.74)	0.97 (0.96; 0.98)	-0.21 (-0.22; -0.21)
CPRD	10y	Uncalibrated	Coronary Heart Disease	PCE	0.72 (0.71; 0.72)	0.74 (0.73; 0.75)	-0.98 (-0.99; -0.97)
CPRD	10y	Uncalibrated	Coronary Heart Disease	SCORE2	0.72 (0.72; 0.72)	1.29 (1.28; 1.3)	0.53 (0.52; 0.53)
CPRD	10y	Uncalibrated	Coronary Heart Disease	SCORE2-OP	0.7 (0.7; 0.7)	0.94 (0.93; 0.95)	0.28 (0.27; 0.29)
CPRD	10y	Uncalibrated	Frontotemporal Dementia	QRISK3	0.76 (0.74; 0.78)	0.33 (0.28; 0.37)	-7.01 (-7.12; -6.9)
CPRD	10y	Uncalibrated	Frontotemporal Dementia	PCE	0.72 (0.69; 0.74)	0.66 (0.57; 0.75)	-7.48 (-7.58; -7.38)
CPRD	10y	Uncalibrated	Frontotemporal Dementia	SCORE2	0.73 (0.71; 0.76)	1.54 (1.34; 1.73)	-5.81 (-5.91; -5.71)
CPRD	10y	Uncalibrated	Frontotemporal Dementia	SCORE2-OP	0.7 (0.68; 0.72)	0.91 (0.78; 1.04)	-6.12 (-6.22; -6.02)
CPRD	10y	Uncalibrated	Heart Failure	QRISK3	0.83 (0.83; 0.83)	1.42 (1.41; 1.44)	-0.96 (-0.97; -0.95)
CPRD	10y	Uncalibrated	Heart Failure	PCE	0.8 (0.8; 0.8)	1.12 (1.11; 1.13)	-1.74 (-1.75; -1.73)
CPRD	10y	Uncalibrated	Heart Failure	SCORE2	0.8 (0.8; 0.81)	2.05 (2.04; 2.07)	-0.17 (-0.18; -0.16)
CPRD	10y	Uncalibrated	Heart Failure	SCORE2-OP	0.78 (0.77; 0.78)	1.35 (1.34; 1.36)	-0.42 (-0.43; -0.41)
CPRD	10y	Uncalibrated	Intracerebral Stroke	QRISK3	0.77 (0.76; 0.78)	0.92 (0.89; 0.95)	-3.42 (-3.45; -3.39)
CPRD	10y	Uncalibrated	Intracerebral Stroke	PCE	0.76 (0.76; 0.77)	0.91 (0.89; 0.94)	-4.21 (-4.24; -4.18)
CPRD	10y	Uncalibrated	Intracerebral Stroke	SCORE2	0.76 (0.76; 0.77)	1.66 (1.61; 1.71)	-2.59 (-2.62; -2.56)
CPRD	10y	Uncalibrated	Intracerebral Stroke	SCORE2-OP	0.73 (0.73; 0.74)	1.05 (1.02; 1.08)	-2.87 (-2.9; -2.84)
CPRD	10y	Uncalibrated	Ischaemic Stroke	QRISK3	0.81 (0.81; 0.81)	1.22 (1.21; 1.24)	-2.2 (-2.21; -2.18)
CPRD	10y	Uncalibrated	Ischaemic Stroke	PCE	0.79 (0.79; 0.8)	1.04 (1.03; 1.05)	-2.99 (-3; -2.97)
CPRD	10y	Uncalibrated	Ischaemic Stroke	SCORE2	0.8 (0.79; 0.8)	1.98 (1.95; 2.01)	-1.38 (-1.4; -1.37)
CPRD	10y	Uncalibrated	Ischaemic Stroke	SCORE2-OP	0.77 (0.77; 0.77)	1.27 (1.25; 1.29)	-1.65 (-1.67; -1.64)
CPRD	10y	Uncalibrated	MACNO (CVD+, T2DM, CKD, Dementia or Parkinson's Disease)	QRISK3	0.74 (0.74; 0.74)	1.04 (1.04; 1.05)	1.28 (1.27; 1.28)
CPRD	10y	Uncalibrated	MACNO (CVD+, T2DM, CKD, Dementia or Parkinson's Disease)	PCE	0.73 (0.73; 0.73)	0.84 (0.83; 0.84)	0.45 (0.44; 0.46)
CPRD	10y	Uncalibrated	MACNO (CVD+, T2DM, CKD, Dementia or Parkinson's Disease)	SCORE2	0.73 (0.73; 0.73)	1.35 (1.34; 1.36)	1.88 (1.88; 1.89)
CPRD	10y	Uncalibrated	MACNO (CVD+, T2DM, CKD, Dementia or Parkinson's Disease)	SCORE2-OP	0.71 (0.71; 0.71)	1.16 (1.15; 1.17)	1.71 (1.71; 1.72)
CPRD	10y	Uncalibrated	Parkinson's Disease	QRISK3	0.75 (0.74; 0.75)	0.79 (0.77; 0.8)	-2.97 (-2.99; -2.96)
CPRD	10y	Uncalibrated	Parkinson's Disease	PCE	0.74 (0.74; 0.75)	0.8 (0.78; 0.81)	-3.65 (-3.67; -3.64)
CPRD	10y	Uncalibrated	Parkinson's Disease	SCORE2	0.75 (0.74; 0.75)	1.64 (1.61; 1.67)	-2.01 (-2.03; -2)
CPRD	10y	Uncalibrated	Parkinson's Disease	SCORE2-OP	0.7 (0.69; 0.7)	0.87 (0.85; 0.89)	-2.32 (-2.33; -2.3)
CPRD	10y	Uncalibrated	Peripheral Arterial Disease	QRISK3	0.82 (0.81; 0.82)	1.28 (1.27; 1.3)	-2.06 (-2.08; -2.05)
CPRD	10y	Uncalibrated	Peripheral Arterial Disease	PCE	0.78 (0.78; 0.78)	0.95 (0.94; 0.97)	-2.84 (-2.86; -2.83)
CPRD	10y	Uncalibrated	Peripheral Arterial Disease	SCORE2	0.8 (0.79; 0.8)	1.98 (1.95; 2.01)	-1.25 (-1.26; -1.23)
CPRD	10y	Uncalibrated	Peripheral Arterial Disease	SCORE2-OP	0.79 (0.79; 0.79)	1.4 (1.38; 1.42)	-1.52 (-1.53; -1.5)
CPRD	10y	Uncalibrated	Subarachnoid Haemorrhage	QRISK3	0.65 (0.64; 0.66)	0.46 (0.42; 0.49)	-4.02 (-4.06; -3.99)
CPRD	10y	Uncalibrated	Subarachnoid Haemorrhage	PCE	0.64 (0.63; 0.65)	0.48 (0.45; 0.52)	-4.81 (-4.85; -4.77)
CPRD	10y	Uncalibrated	Subarachnoid Haemorrhage	SCORE2	0.64 (0.63; 0.65)	0.79 (0.73; 0.85)	-3.19 (-3.22; -3.15)
CPRD	10y	Uncalibrated	Subarachnoid Haemorrhage	SCORE2-OP	0.64 (0.63; 0.65)	0.61 (0.56; 0.66)	-3.47 (-3.5; -3.43)
CPRD	10y	Uncalibrated	Type 2 Diabetes	QRISK3	0.64 (0.63; 0.64)	0.56 (0.55; 0.57)	-0.36 (-0.37; -0.35)
CPRD	10y	Uncalibrated	Type 2 Diabetes	PCE	0.62 (0.61; 0.62)	0.38 (0.38; 0.39)	-1.21 (-1.22; -1.21)
CPRD	10y	Uncalibrated	Type 2 Diabetes	SCORE2	0.61 (0.61; 0.61)	0.64 (0.63; 0.65)	0.44 (0.43; 0.45)
CPRD	10y	Uncalibrated	Type 2 Diabetes	SCORE2-OP	0.62 (0.62; 0.62)	0.65 (0.65; 0.66)	0.27 (0.26; 0.28)
CPRD	10y	Uncalibrated	Vascular Dementia	QRISK3	0.85 (0.85; 0.85)	1.27 (1.26; 1.28)	-2.32 (-2.33; -2.31)
CPRD	10y	Uncalibrated	Vascular Dementia	PCE	0.86 (0.85; 0.86)	1.34 (1.33; 1.35)	-3.02 (-3.03; -3.01)
CPRD	10y	Uncalibrated	Vascular Dementia	SCORE2	0.86 (0.85; 0.86)	2.89 (2.86; 2.92)	-1.37 (-1.38; -1.36)
CPRD	10y	Uncalibrated	Vascular Dementia	SCORE2-OP	0.79 (0.79; 0.79)	1.36 (1.35; 1.38)	-1.67 (-1.68; -1.66)
Additional outcomes
UKB	10y	Recalibrated	CKD after CVD	QRISK3	0.82 (0.81; 0.83)	1 (0.95; 1.06)	0.1 (0.04; 0.16)
UKB	10y	Recalibrated	CKD after CVD	PCE	0.8 (0.79; 0.81)	1.05 (0.99; 1.12)	0.1 (0.04; 0.16)
UKB	10y	Recalibrated	CKD after CVD	SCORE2	0.8 (0.79; 0.81)	1.05 (0.99; 1.12)	0.1 (0.04; 0.16)
UKB	10y	Recalibrated	CKD after CVD	SCORE2-OP	0.8 (0.79; 0.81)	1.06 (1; 1.12)	0.1 (0.04; 0.16)
UKB	10y	Recalibrated	CVD after CKD	QRISK3	0.79 (0.77; 0.81)	1.06 (0.97; 1.15)	0.11 (0.02; 0.21)
UKB	10y	Recalibrated	CVD after CKD	PCE	0.76 (0.74; 0.78)	1.11 (0.99; 1.22)	0.12 (0.03; 0.21)
UKB	10y	Recalibrated	CVD after CKD	SCORE2	0.77 (0.75; 0.79)	1.12 (1.01; 1.24)	0.11 (0.02; 0.2)
UKB	10y	Recalibrated	CVD after CKD	SCORE2-OP	0.77 (0.75; 0.79)	1.03 (0.94; 1.13)	0.11 (0.02; 0.2)
UKB	10y	Recalibrated	CVD after Dementia or Parkinson's Disease	QRISK3	0.83 (0.8; 0.85)	1.21 (1.05; 1.37)	0.15 (0; 0.3)
UKB	10y	Recalibrated	CVD after Dementia or Parkinson's Disease	PCE	0.82 (0.79; 0.84)	1.16 (0.99; 1.32)	0.15 (0; 0.3)
UKB	10y	Recalibrated	CVD after Dementia or Parkinson's Disease	SCORE2	0.81 (0.79; 0.84)	1.13 (0.96; 1.29)	0.15 (0; 0.3)
UKB	10y	Recalibrated	CVD after Dementia or Parkinson's Disease	SCORE2-OP	0.81 (0.78; 0.84)	1.06 (0.92; 1.21)	0.15 (0; 0.3)
UKB	10y	Recalibrated	CVD after T2DM	QRISK3	0.79 (0.77; 0.81)	0.88 (0.79; 0.97)	-0.07 (-0.17; 0.03)
UKB	10y	Recalibrated	CVD after T2DM	PCE	0.76 (0.74; 0.78)	0.83 (0.74; 0.93)	-0.07 (-0.17; 0.03)
UKB	10y	Recalibrated	CVD after T2DM	SCORE2	0.75 (0.73; 0.77)	0.77 (0.68; 0.87)	-0.07 (-0.17; 0.03)
UKB	10y	Recalibrated	CVD after T2DM	SCORE2-OP	0.74 (0.71; 0.76)	0.74 (0.65; 0.83)	-0.07 (-0.17; 0.03)
UKB	10y	Recalibrated	Dementia or Parkinson's Disease after CVD	QRISK3	0.85 (0.83; 0.87)	1.22 (1.1; 1.34)	-0.01 (-0.14; 0.12)
UKB	10y	Recalibrated	Dementia or Parkinson's Disease after CVD	PCE	0.83 (0.81; 0.85)	1.18 (1.04; 1.33)	-0.01 (-0.14; 0.12)
UKB	10y	Recalibrated	Dementia or Parkinson's Disease after CVD	SCORE2	0.83 (0.8; 0.85)	1.25 (1.1; 1.4)	-0.01 (-0.14; 0.12)
UKB	10y	Recalibrated	Dementia or Parkinson's Disease after CVD	SCORE2-OP	0.82 (0.8; 0.84)	1.22 (1.08; 1.36)	-0.01 (-0.14; 0.13)
UKB	10y	Recalibrated	T2DM after CVD	QRISK3	0.8 (0.78; 0.82)	1.05 (0.96; 1.14)	0.22 (0.13; 0.31)
UKB	10y	Recalibrated	T2DM after CVD	PCE	0.77 (0.75; 0.79)	1.05 (0.94; 1.15)	0.22 (0.13; 0.31)
UKB	10y	Recalibrated	T2DM after CVD	SCORE2	0.76 (0.74; 0.78)	1.03 (0.93; 1.14)	0.22 (0.13; 0.31)
UKB	10y	Recalibrated	T2DM after CVD	SCORE2-OP	0.76 (0.74; 0.78)	1.02 (0.92; 1.12)	0.22 (0.13; 0.31)
UKB	5y	Recalibrated	CKD after CVD	QRISK3	0.84 (0.81; 0.87)	1.25 (1.09; 1.41)	-0.06 (-0.22; 0.1)
UKB	5y	Recalibrated	CKD after CVD	PCE	0.82 (0.79; 0.85)	1.55 (1.31; 1.78)	-0.05 (-0.21; 0.1)
UKB	5y	Recalibrated	CKD after CVD	SCORE2	0.82 (0.79; 0.85)	1.42 (1.2; 1.63)	-0.06 (-0.22; 0.1)
UKB	5y	Recalibrated	CKD after CVD	SCORE2-OP	0.82 (0.79; 0.85)	1.33 (1.15; 1.52)	-0.06 (-0.22; 0.1)
UKB	5y	Recalibrated	CVD after CKD	QRISK3	0.8 (0.75; 0.85)	1.2 (0.94; 1.45)	-0.44 (-0.67; -0.21)
UKB	5y	Recalibrated	CVD after CKD	PCE	0.76 (0.7; 0.81)	1.41 (1.04; 1.79)	-0.44 (-0.66; -0.21)
UKB	5y	Recalibrated	CVD after CKD	SCORE2	0.75 (0.69; 0.8)	1.16 (0.83; 1.48)	-0.44 (-0.67; -0.21)
UKB	5y	Recalibrated	CVD after CKD	SCORE2-OP	0.76 (0.7; 0.81)	1.07 (0.8; 1.34)	-0.44 (-0.67; -0.21)
UKB	5y	Recalibrated	CVD after Dementia or Parkinson's Disease	QRISK3	0.79 (0.72; 0.85)	1.03 (0.69; 1.37)	-0.06 (-0.4; 0.28)
UKB	5y	Recalibrated	CVD after Dementia or Parkinson's Disease	PCE	0.77 (0.71; 0.84)	1.19 (0.76; 1.62)	-0.06 (-0.39; 0.28)
UKB	5y	Recalibrated	CVD after Dementia or Parkinson's Disease	SCORE2	0.77 (0.71; 0.84)	1.19 (0.74; 1.63)	-0.06 (-0.39; 0.28)
UKB	5y	Recalibrated	CVD after Dementia or Parkinson's Disease	SCORE2-OP	0.77 (0.7; 0.84)	1.04 (0.67; 1.42)	-0.06 (-0.39; 0.28)
UKB	5y	Recalibrated	CVD after T2DM	QRISK3	0.8 (0.75; 0.84)	0.85 (0.66; 1.04)	0.08 (-0.15; 0.31)
UKB	5y	Recalibrated	CVD after T2DM	PCE	0.77 (0.73; 0.82)	0.8 (0.59; 1.01)	0.08 (-0.15; 0.31)
UKB	5y	Recalibrated	CVD after T2DM	SCORE2	0.77 (0.72; 0.81)	0.79 (0.57; 1)	0.08 (-0.15; 0.31)
UKB	5y	Recalibrated	CVD after T2DM	SCORE2-OP	0.76 (0.72; 0.81)	0.8 (0.59; 1)	0.08 (-0.15; 0.31)
UKB	5y	Recalibrated	Dementia or Parkinson's Disease after CVD	QRISK3	0.86 (0.82; 0.91)	1.18 (0.91; 1.46)	-0.39 (-0.75; -0.03)
UKB	5y	Recalibrated	Dementia or Parkinson's Disease after CVD	PCE	0.84 (0.8; 0.88)	0.93 (0.62; 1.23)	-0.38 (-0.74; -0.02)
UKB	5y	Recalibrated	Dementia or Parkinson's Disease after CVD	SCORE2	0.85 (0.8; 0.9)	1.19 (0.83; 1.54)	-0.38 (-0.74; -0.03)
UKB	5y	Recalibrated	Dementia or Parkinson's Disease after CVD	SCORE2-OP	0.83 (0.77; 0.88)	1.18 (0.85; 1.51)	-0.38 (-0.74; -0.02)
UKB	5y	Recalibrated	T2DM after CVD	QRISK3	0.83 (0.8; 0.87)	0.98 (0.83; 1.13)	0.27 (0.09; 0.46)
UKB	5y	Recalibrated	T2DM after CVD	PCE	0.8 (0.76; 0.84)	1.04 (0.85; 1.23)	0.27 (0.09; 0.46)
UKB	5y	Recalibrated	T2DM after CVD	SCORE2	0.8 (0.76; 0.83)	1.02 (0.83; 1.2)	0.28 (0.09; 0.46)
UKB	5y	Recalibrated	T2DM after CVD	SCORE2-OP	0.78 (0.74; 0.82)	0.94 (0.77; 1.1)	0.28 (0.09; 0.46)
UKB	2y	Recalibrated	CKD after CVD	QRISK3	0.84 (0.78; 0.9)	1.06 (0.7; 1.42)	0.35 (-0.06; 0.76)
UKB	2y	Recalibrated	CKD after CVD	PCE	0.82 (0.74; 0.89)	1.51 (0.9; 2.12)	0.36 (-0.05; 0.77)
UKB	2y	Recalibrated	CKD after CVD	SCORE2	0.82 (0.77; 0.87)	1.49 (0.88; 2.1)	0.36 (-0.05; 0.77)
UKB	2y	Recalibrated	CKD after CVD	SCORE2-OP	0.82 (0.76; 0.87)	1.35 (0.82; 1.87)	0.36 (-0.05; 0.77)
UKB	2y	Recalibrated	CVD after CKD	QRISK3	0.76 (0.6; 0.92)	1.24 (0.39; 2.08)	-0.29 (-0.94; 0.36)
UKB	2y	Recalibrated	CVD after CKD	PCE	0.7 (0.52; 0.88)	1 (0.03; 1.97)	-0.29 (-0.94; 0.36)
UKB	2y	Recalibrated	CVD after CKD	SCORE2	0.68 (0.49; 0.87)	0.67 (-0.02; 1.36)	-0.29 (-0.95; 0.36)
UKB	2y	Recalibrated	CVD after CKD	SCORE2-OP	0.67 (0.48; 0.86)	0.79 (0.02; 1.57)	-0.29 (-0.95; 0.36)
UKB	2y	Recalibrated	CVD after T2DM	QRISK3	0.81 (0.69; 0.93)	1.09 (0.56; 1.62)	-0.28 (-0.85; 0.28)
UKB	2y	Recalibrated	CVD after T2DM	PCE	0.78 (0.67; 0.88)	1.24 (0.47; 2.01)	-0.28 (-0.85; 0.28)
UKB	2y	Recalibrated	CVD after T2DM	SCORE2	0.77 (0.66; 0.88)	1.4 (0.53; 2.27)	-0.28 (-0.85; 0.28)
UKB	2y	Recalibrated	CVD after T2DM	SCORE2-OP	0.77 (0.66; 0.89)	1.57 (0.7; 2.44)	-0.28 (-0.85; 0.28)
UKB	2y	Recalibrated	T2DM after CVD	QRISK3	0.86 (0.78; 0.94)	0.98 (0.52; 1.44)	0 (-0.56; 0.57)
UKB	2y	Recalibrated	T2DM after CVD	PCE	0.84 (0.75; 0.93)	1.28 (0.61; 1.94)	0.01 (-0.56; 0.57)
UKB	2y	Recalibrated	T2DM after CVD	SCORE2	0.82 (0.73; 0.92)	1.47 (0.67; 2.27)	0.01 (-0.56; 0.57)
UKB	2y	Recalibrated	T2DM after CVD	SCORE2-OP	0.79 (0.66; 0.91)	0.99 (0.42; 1.56)	0.01 (-0.56; 0.57)
UKB	1y	Recalibrated	CVD after T2DM	QRISK3	0.78 (0.51; 1.06)	0.95 (-0.03; 1.93)	-0.28 (-1.42; 0.85)
UKB	1y	Recalibrated	CVD after T2DM	PCE	0.81 (0.64; 0.97)	0.82 (-0.1; 1.75)	-0.28 (-1.41; 0.85)
UKB	1y	Recalibrated	CVD after T2DM	SCORE2	0.71 (0.47; 0.96)	0.61 (-0.35; 1.58)	-0.28 (-1.41; 0.85)
UKB	1y	Recalibrated	CVD after T2DM	SCORE2-OP	0.87 (0.78; 0.96)	1.27 (0.08; 2.46)	-0.28 (-1.41; 0.85)
UKB	1y	Recalibrated	T2DM after CVD	QRISK3	0.82 (0.72; 0.92)	0.93 (-0.01; 1.87)	0 (-0.98; 0.98)
UKB	1y	Recalibrated	T2DM after CVD	PCE	0.77 (0.59; 0.95)	1.16 (-0.17; 2.48)	0 (-0.98; 0.98)
UKB	1y	Recalibrated	T2DM after CVD	SCORE2	0.73 (0.54; 0.93)	0.75 (-0.24; 1.75)	0.01 (-0.97; 0.99)
UKB	1y	Recalibrated	T2DM after CVD	SCORE2-OP	0.62 (0.34; 0.89)	0.37 (-0.51; 1.25)	0.01 (-0.97; 0.99)
CPRD	10y	Recalibrated	CKD after CVD	QRISK3	0.83 (0.83; 0.83)	0.94 (0.92; 0.95)	0.59 (0.57; 0.61)
CPRD	10y	Recalibrated	CKD after CVD	PCE	0.8 (0.79; 0.8)	0.92 (0.9; 0.94)	0.29 (0.27; 0.31)
CPRD	10y	Recalibrated	CKD after CVD	SCORE2	0.8 (0.8; 0.81)	1.1 (1.08; 1.12)	0.2 (0.18; 0.22)
CPRD	10y	Recalibrated	CKD after CVD	SCORE2-OP	0.78 (0.77; 0.78)	0.92 (0.91; 0.94)	-0.1 (-0.12; -0.08)
CPRD	10y	Recalibrated	CVD after CKD	QRISK3	0.84 (0.84; 0.84)	1.14 (1.12; 1.16)	1.28 (1.26; 1.3)
CPRD	10y	Recalibrated	CVD after CKD	PCE	0.8 (0.8; 0.81)	1.24 (1.21; 1.26)	1.11 (1.09; 1.14)
CPRD	10y	Recalibrated	CVD after CKD	SCORE2	0.81 (0.81; 0.82)	1.48 (1.45; 1.51)	1.02 (1; 1.04)
CPRD	10y	Recalibrated	CVD after CKD	SCORE2-OP	0.79 (0.78; 0.79)	1.05 (1.03; 1.07)	0.59 (0.57; 0.61)
CPRD	10y	Recalibrated	CVD after Dementia or Parkinson's Disease	QRISK3	0.88 (0.87; 0.88)	1.17 (1.13; 1.2)	1.27 (1.23; 1.3)
CPRD	10y	Recalibrated	CVD after Dementia or Parkinson's Disease	PCE	0.87 (0.87; 0.88)	1.2 (1.17; 1.23)	0.85 (0.82; 0.88)
CPRD	10y	Recalibrated	CVD after Dementia or Parkinson's Disease	SCORE2	0.88 (0.87; 0.88)	1.63 (1.59; 1.68)	0.81 (0.78; 0.85)
CPRD	10y	Recalibrated	CVD after Dementia or Parkinson's Disease	SCORE2-OP	0.84 (0.83; 0.84)	1.09 (1.06; 1.13)	0.48 (0.45; 0.52)
CPRD	10y	Recalibrated	CVD after T2DM	QRISK3	0.74 (0.74; 0.75)	0.63 (0.6; 0.65)	0.57 (0.54; 0.6)
CPRD	10y	Recalibrated	CVD after T2DM	PCE	0.72 (0.71; 0.72)	0.61 (0.59; 0.64)	0.19 (0.16; 0.22)
CPRD	10y	Recalibrated	CVD after T2DM	SCORE2	0.71 (0.7; 0.72)	0.65 (0.63; 0.68)	0.21 (0.18; 0.24)
CPRD	10y	Recalibrated	CVD after T2DM	SCORE2-OP	0.71 (0.7; 0.71)	0.73 (0.7; 0.76)	-0.08 (-0.11; -0.05)
CPRD	10y	Recalibrated	Dementia or Parkinson's Disease after CVD	QRISK3	0.87 (0.86; 0.87)	1.05 (1.03; 1.08)	1.14 (1.11; 1.17)
CPRD	10y	Recalibrated	Dementia or Parkinson's Disease after CVD	PCE	0.85 (0.85; 0.86)	1.11 (1.09; 1.14)	0.8 (0.77; 0.82)
CPRD	10y	Recalibrated	Dementia or Parkinson's Disease after CVD	SCORE2	0.86 (0.85; 0.86)	1.53 (1.5; 1.57)	0.83 (0.8; 0.86)
CPRD	10y	Recalibrated	Dementia or Parkinson's Disease after CVD	SCORE2-OP	0.82 (0.81; 0.82)	1.14 (1.11; 1.17)	0.58 (0.55; 0.61)
CPRD	10y	Recalibrated	T2DM after CVD	QRISK3	0.74 (0.74; 0.75)	0.72 (0.69; 0.74)	0.84 (0.81; 0.87)
CPRD	10y	Recalibrated	T2DM after CVD	PCE	0.72 (0.71; 0.72)	0.71 (0.68; 0.74)	0.54 (0.51; 0.57)
CPRD	10y	Recalibrated	T2DM after CVD	SCORE2	0.71 (0.71; 0.72)	0.8 (0.77; 0.84)	0.58 (0.55; 0.61)
CPRD	10y	Recalibrated	T2DM after CVD	SCORE2-OP	0.71 (0.7; 0.72)	0.9 (0.87; 0.93)	0.33 (0.3; 0.35)
UKB	10y	Uncalibrated	CKD after CVD	QRISK3	0.82 (0.81; 0.83)	1.45 (1.37; 1.53)	-3.24 (-3.31; -3.18)
UKB	10y	Uncalibrated	CKD after CVD	PCE	0.8 (0.79; 0.81)	1.19 (1.11; 1.26)	-3.63 (-3.69; -3.57)
UKB	10y	Uncalibrated	CKD after CVD	SCORE2	0.8 (0.79; 0.81)	1.92 (1.8; 2.04)	-2.4 (-2.46; -2.34)
UKB	10y	Uncalibrated	CKD after CVD	SCORE2-OP	0.8 (0.79; 0.81)	1.45 (1.37; 1.53)	-2.23 (-2.29; -2.17)
UKB	10y	Uncalibrated	CVD after CKD	QRISK3	0.79 (0.77; 0.81)	1.31 (1.19; 1.42)	-4.02 (-4.11; -3.93)
UKB	10y	Uncalibrated	CVD after CKD	PCE	0.76 (0.74; 0.78)	0.98 (0.88; 1.08)	-4.41 (-4.5; -4.31)
UKB	10y	Uncalibrated	CVD after CKD	SCORE2	0.77 (0.75; 0.79)	1.63 (1.46; 1.8)	-3.18 (-3.27; -3.08)
UKB	10y	Uncalibrated	CVD after CKD	SCORE2-OP	0.77 (0.75; 0.79)	1.3 (1.18; 1.42)	-3 (-3.09; -2.91)
UKB	10y	Uncalibrated	CVD after Dementia or Parkinson's Disease	QRISK3	0.83 (0.8; 0.85)	1.39 (1.21; 1.58)	-5.02 (-5.17; -4.88)
UKB	10y	Uncalibrated	CVD after Dementia or Parkinson's Disease	PCE	0.82 (0.79; 0.84)	1.26 (1.07; 1.44)	-5.41 (-5.56; -5.26)
UKB	10y	Uncalibrated	CVD after Dementia or Parkinson's Disease	SCORE2	0.81 (0.79; 0.84)	1.96 (1.68; 2.25)	-4.18 (-4.33; -4.03)
UKB	10y	Uncalibrated	CVD after Dementia or Parkinson's Disease	SCORE2-OP	0.81 (0.78; 0.84)	1.43 (1.24; 1.63)	-4.01 (-4.16; -3.86)
UKB	10y	Uncalibrated	CVD after T2DM	QRISK3	0.79 (0.77; 0.81)	1.34 (1.21; 1.47)	-4.16 (-4.26; -4.06)
UKB	10y	Uncalibrated	CVD after T2DM	PCE	0.76 (0.74; 0.78)	0.95 (0.84; 1.06)	-4.56 (-4.66; -4.46)
UKB	10y	Uncalibrated	CVD after T2DM	SCORE2	0.75 (0.73; 0.77)	1.5 (1.31; 1.68)	-3.32 (-3.41; -3.22)
UKB	10y	Uncalibrated	CVD after T2DM	SCORE2-OP	0.74 (0.71; 0.76)	1.14 (1; 1.28)	-3.13 (-3.23; -3.03)
UKB	10y	Uncalibrated	Dementia or Parkinson's Disease after CVD	QRISK3	0.85 (0.83; 0.87)	1.58 (1.42; 1.74)	-4.75 (-4.88; -4.62)
UKB	10y	Uncalibrated	Dementia or Parkinson's Disease after CVD	PCE	0.83 (0.81; 0.85)	1.32 (1.16; 1.48)	-5.13 (-5.26; -5)
UKB	10y	Uncalibrated	Dementia or Parkinson's Disease after CVD	SCORE2	0.83 (0.8; 0.85)	2.1 (1.84; 2.35)	-3.9 (-4.03; -3.77)
UKB	10y	Uncalibrated	Dementia or Parkinson's Disease after CVD	SCORE2-OP	0.82 (0.8; 0.84)	1.52 (1.35; 1.69)	-3.73 (-3.86; -3.6)
UKB	10y	Uncalibrated	T2DM after CVD	QRISK3	0.8 (0.78; 0.82)	1.39 (1.27; 1.51)	-3.94 (-4.03; -3.85)
UKB	10y	Uncalibrated	T2DM after CVD	PCE	0.77 (0.75; 0.79)	1.02 (0.92; 1.12)	-4.34 (-4.43; -4.25)
UKB	10y	Uncalibrated	T2DM after CVD	SCORE2	0.76 (0.74; 0.78)	1.65 (1.48; 1.82)	-3.1 (-3.19; -3.01)
UKB	10y	Uncalibrated	T2DM after CVD	SCORE2-OP	0.76 (0.74; 0.78)	1.28 (1.15; 1.41)	-2.91 (-3; -2.82)
UKB	5y	Uncalibrated	CKD after CVD	QRISK3	0.84 (0.81; 0.87)	1.56 (1.36; 1.76)	-5.19 (-5.35; -5.03)
UKB	5y	Uncalibrated	CKD after CVD	PCE	0.82 (0.79; 0.85)	1.28 (1.09; 1.48)	-5.58 (-5.74; -5.42)
UKB	5y	Uncalibrated	CKD after CVD	SCORE2	0.82 (0.79; 0.85)	2.03 (1.73; 2.34)	-4.34 (-4.5; -4.18)
UKB	5y	Uncalibrated	CKD after CVD	SCORE2-OP	0.82 (0.79; 0.85)	1.5 (1.29; 1.7)	-4.17 (-4.33; -4.01)
UKB	5y	Uncalibrated	CVD after CKD	QRISK3	0.8 (0.75; 0.85)	1.29 (1.01; 1.57)	-5.9 (-6.12; -5.67)
UKB	5y	Uncalibrated	CVD after CKD	PCE	0.76 (0.7; 0.81)	0.95 (0.7; 1.2)	-6.28 (-6.51; -6.06)
UKB	5y	Uncalibrated	CVD after CKD	SCORE2	0.75 (0.69; 0.8)	1.43 (1.03; 1.83)	-5.05 (-5.27; -4.82)
UKB	5y	Uncalibrated	CVD after CKD	SCORE2-OP	0.76 (0.7; 0.81)	1.18 (0.88; 1.47)	-4.88 (-5.11; -4.65)
UKB	5y	Uncalibrated	CVD after Dementia or Parkinson's Disease	QRISK3	0.79 (0.72; 0.85)	1.23 (0.82; 1.63)	-6.69 (-7.03; -6.35)
UKB	5y	Uncalibrated	CVD after Dementia or Parkinson's Disease	PCE	0.77 (0.71; 0.84)	1.08 (0.69; 1.47)	-7.07 (-7.41; -6.74)
UKB	5y	Uncalibrated	CVD after Dementia or Parkinson's Disease	SCORE2	0.77 (0.71; 0.84)	1.63 (1.01; 2.24)	-5.84 (-6.17; -5.5)
UKB	5y	Uncalibrated	CVD after Dementia or Parkinson's Disease	SCORE2-OP	0.77 (0.7; 0.84)	1.22 (0.78; 1.66)	-5.67 (-6.01; -5.33)
UKB	5y	Uncalibrated	CVD after T2DM	QRISK3	0.8 (0.75; 0.84)	1.37 (1.06; 1.68)	-5.88 (-6.11; -5.65)
UKB	5y	Uncalibrated	CVD after T2DM	PCE	0.77 (0.73; 0.82)	0.98 (0.72; 1.24)	-6.28 (-6.51; -6.05)
UKB	5y	Uncalibrated	CVD after T2DM	SCORE2	0.77 (0.72; 0.81)	1.59 (1.16; 2.02)	-5.03 (-5.26; -4.8)
UKB	5y	Uncalibrated	CVD after T2DM	SCORE2-OP	0.76 (0.72; 0.81)	1.27 (0.95; 1.59)	-4.85 (-5.08; -4.62)
UKB	5y	Uncalibrated	Dementia or Parkinson's Disease after CVD	QRISK3	0.86 (0.82; 0.91)	1.74 (1.34; 2.14)	-6.82 (-7.17; -6.46)
UKB	5y	Uncalibrated	Dementia or Parkinson's Disease after CVD	PCE	0.84 (0.8; 0.88)	1.39 (0.93; 1.84)	-7.2 (-7.56; -6.84)
UKB	5y	Uncalibrated	Dementia or Parkinson's Disease after CVD	SCORE2	0.85 (0.8; 0.9)	2.41 (1.69; 3.12)	-5.96 (-6.32; -5.6)
UKB	5y	Uncalibrated	Dementia or Parkinson's Disease after CVD	SCORE2-OP	0.83 (0.77; 0.88)	1.64 (1.18; 2.1)	-5.79 (-6.15; -5.44)
UKB	5y	Uncalibrated	T2DM after CVD	QRISK3	0.83 (0.8; 0.87)	1.65 (1.39; 1.9)	-5.42 (-5.61; -5.24)
UKB	5y	Uncalibrated	T2DM after CVD	PCE	0.8 (0.76; 0.84)	1.22 (1; 1.44)	-5.83 (-6.01; -5.65)
UKB	5y	Uncalibrated	T2DM after CVD	SCORE2	0.8 (0.76; 0.83)	1.98 (1.62; 2.35)	-4.58 (-4.76; -4.39)
UKB	5y	Uncalibrated	T2DM after CVD	SCORE2-OP	0.78 (0.74; 0.82)	1.47 (1.21; 1.74)	-4.39 (-4.58; -4.21)
UKB	2y	Uncalibrated	CKD after CVD	QRISK3	0.84 (0.78; 0.9)	1.46 (0.97; 1.95)	-7.1 (-7.5; -6.69)
UKB	2y	Uncalibrated	CKD after CVD	PCE	0.82 (0.74; 0.89)	1.23 (0.73; 1.72)	-7.48 (-7.89; -7.08)
UKB	2y	Uncalibrated	CKD after CVD	SCORE2	0.82 (0.77; 0.87)	1.89 (1.12; 2.66)	-6.24 (-6.65; -5.83)
UKB	2y	Uncalibrated	CKD after CVD	SCORE2-OP	0.82 (0.76; 0.87)	1.36 (0.83; 1.89)	-6.08 (-6.49; -5.67)
UKB	2y	Uncalibrated	CVD after CKD	QRISK3	0.76 (0.6; 0.92)	1.16 (0.37; 1.96)	-8.03 (-8.69; -7.38)
UKB	2y	Uncalibrated	CVD after CKD	PCE	0.7 (0.52; 0.88)	0.69 (0.02; 1.36)	-8.42 (-9.08; -7.77)
UKB	2y	Uncalibrated	CVD after CKD	SCORE2	0.68 (0.49; 0.87)	1.04 (-0.03; 2.11)	-7.18 (-7.83; -6.53)
UKB	2y	Uncalibrated	CVD after CKD	SCORE2-OP	0.67 (0.48; 0.86)	0.86 (0.02; 1.69)	-7.02 (-7.67; -6.36)
UKB	2y	Uncalibrated	CVD after T2DM	QRISK3	0.81 (0.69; 0.93)	1.6 (0.82; 2.38)	-7.7 (-8.27; -7.14)
UKB	2y	Uncalibrated	CVD after T2DM	PCE	0.78 (0.67; 0.88)	1.04 (0.39; 1.68)	-8.11 (-8.67; -7.54)
UKB	2y	Uncalibrated	CVD after T2DM	SCORE2	0.77 (0.66; 0.88)	1.76 (0.67; 2.85)	-6.85 (-7.42; -6.29)
UKB	2y	Uncalibrated	CVD after T2DM	SCORE2-OP	0.77 (0.66; 0.89)	1.45 (0.64; 2.25)	-6.67 (-7.24; -6.11)
UKB	2y	Uncalibrated	T2DM after CVD	QRISK3	0.86 (0.78; 0.94)	1.66 (0.88; 2.45)	-7.7 (-8.27; -7.14)
UKB	2y	Uncalibrated	T2DM after CVD	PCE	0.84 (0.75; 0.93)	1.37 (0.66; 2.08)	-8.11 (-8.67; -7.54)
UKB	2y	Uncalibrated	T2DM after CVD	SCORE2	0.82 (0.73; 0.92)	2.15 (0.98; 3.31)	-6.85 (-7.42; -6.29)
UKB	2y	Uncalibrated	T2DM after CVD	SCORE2-OP	0.79 (0.66; 0.91)	1.4 (0.6; 2.2)	-6.67 (-7.24; -6.11)
UKB	1y	Uncalibrated	CVD after T2DM	QRISK3	0.78 (0.51; 1.06)	1.5 (-0.05; 3.04)	-9.09 (-10.22; -7.96)
UKB	1y	Uncalibrated	CVD after T2DM	PCE	0.81 (0.64; 0.97)	1.21 (-0.15; 2.57)	-9.5 (-10.63; -8.37)
UKB	1y	Uncalibrated	CVD after T2DM	SCORE2	0.71 (0.47; 0.96)	1.27 (-0.72; 3.26)	-8.24 (-9.37; -7.11)
UKB	1y	Uncalibrated	CVD after T2DM	SCORE2-OP	0.87 (0.78; 0.96)	1.76 (0.11; 3.41)	-8.06 (-9.19; -6.93)
UKB	1y	Uncalibrated	T2DM after CVD	QRISK3	0.82 (0.72; 0.92)	1.28 (-0.01; 2.58)	-8.8 (-9.78; -7.82)
UKB	1y	Uncalibrated	T2DM after CVD	PCE	0.77 (0.59; 0.95)	0.95 (-0.14; 2.05)	-9.21 (-10.19; -8.23)
UKB	1y	Uncalibrated	T2DM after CVD	SCORE2	0.73 (0.54; 0.93)	1.32 (-0.42; 3.05)	-7.96 (-8.94; -6.98)
UKB	1y	Uncalibrated	T2DM after CVD	SCORE2-OP	0.62 (0.34; 0.89)	0.54 (-0.74; 1.82)	-7.77 (-8.75; -6.79)
CPRD	10y	Uncalibrated	CKD after CVD	QRISK3	0.83 (0.83; 0.83)	1.36 (1.33; 1.38)	-2.49 (-2.51; -2.47)
CPRD	10y	Uncalibrated	CKD after CVD	PCE	0.8 (0.79; 0.8)	1.04 (1.02; 1.06)	-3.3 (-3.32; -3.28)
CPRD	10y	Uncalibrated	CKD after CVD	SCORE2	0.8 (0.8; 0.81)	2.01 (1.97; 2.05)	-1.75 (-1.77; -1.73)
CPRD	10y	Uncalibrated	CKD after CVD	SCORE2-OP	0.78 (0.77; 0.78)	1.26 (1.24; 1.29)	-2.02 (-2.04; -2)
CPRD	10y	Uncalibrated	CVD after CKD	QRISK3	0.84 (0.84; 0.84)	1.41 (1.38; 1.44)	-2.71 (-2.73; -2.69)
CPRD	10y	Uncalibrated	CVD after CKD	PCE	0.8 (0.8; 0.81)	1.1 (1.08; 1.12)	-3.53 (-3.55; -3.51)
CPRD	10y	Uncalibrated	CVD after CKD	SCORE2	0.81 (0.81; 0.82)	2.14 (2.1; 2.19)	-1.96 (-1.99; -1.94)
CPRD	10y	Uncalibrated	CVD after CKD	SCORE2-OP	0.79 (0.78; 0.79)	1.32 (1.29; 1.34)	-2.24 (-2.26; -2.22)
CPRD	10y	Uncalibrated	CVD after Dementia or Parkinson's Disease	QRISK3	0.88 (0.87; 0.88)	1.35 (1.31; 1.38)	-3.79 (-3.83; -3.76)
CPRD	10y	Uncalibrated	CVD after Dementia or Parkinson's Disease	PCE	0.87 (0.87; 0.88)	1.31 (1.28; 1.34)	-4.6 (-4.64; -4.57)
CPRD	10y	Uncalibrated	CVD after Dementia or Parkinson's Disease	SCORE2	0.88 (0.87; 0.88)	2.85 (2.77; 2.93)	-2.99 (-3.02; -2.96)
CPRD	10y	Uncalibrated	CVD after Dementia or Parkinson's Disease	SCORE2-OP	0.84 (0.83; 0.84)	1.48 (1.43; 1.52)	-3.27 (-3.3; -3.23)
CPRD	10y	Uncalibrated	CVD after T2DM	QRISK3	0.74 (0.74; 0.75)	0.95 (0.92; 0.99)	-3.22 (-3.24; -3.19)
CPRD	10y	Uncalibrated	CVD after T2DM	PCE	0.72 (0.71; 0.72)	0.7 (0.67; 0.73)	-4.13 (-4.16; -4.1)
CPRD	10y	Uncalibrated	CVD after T2DM	SCORE2	0.71 (0.7; 0.72)	1.26 (1.21; 1.31)	-2.45 (-2.48; -2.42)
CPRD	10y	Uncalibrated	CVD after T2DM	SCORE2-OP	0.71 (0.7; 0.71)	1.12 (1.08; 1.17)	-2.64 (-2.67; -2.61)
CPRD	10y	Uncalibrated	Dementia or Parkinson's Disease after CVD	QRISK3	0.87 (0.86; 0.87)	1.37 (1.34; 1.4)	-3.38 (-3.41; -3.35)
CPRD	10y	Uncalibrated	Dementia or Parkinson's Disease after CVD	PCE	0.85 (0.85; 0.86)	1.24 (1.22; 1.27)	-4.19 (-4.22; -4.16)
CPRD	10y	Uncalibrated	Dementia or Parkinson's Disease after CVD	SCORE2	0.86 (0.85; 0.86)	2.58 (2.52; 2.64)	-2.58 (-2.61; -2.55)
CPRD	10y	Uncalibrated	Dementia or Parkinson's Disease after CVD	SCORE2-OP	0.82 (0.81; 0.82)	1.42 (1.38; 1.46)	-2.86 (-2.89; -2.83)
CPRD	10y	Uncalibrated	T2DM after CVD	QRISK3	0.74 (0.74; 0.75)	0.95 (0.92; 0.98)	-3.13 (-3.16; -3.11)
CPRD	10y	Uncalibrated	T2DM after CVD	PCE	0.72 (0.71; 0.72)	0.69 (0.66; 0.72)	-4.05 (-4.08; -4.02)
CPRD	10y	Uncalibrated	T2DM after CVD	SCORE2	0.71 (0.71; 0.72)	1.28 (1.23; 1.33)	-2.37 (-2.4; -2.34)
CPRD	10y	Uncalibrated	T2DM after CVD	SCORE2-OP	0.71 (0.7; 0.72)	1.13 (1.09; 1.17)	-2.56 (-2.59; -2.53)

### Sheet: eTable8
Cohort	Follow-up	Calibration	APOE4 carrier status	Outcome	Model	C-statistic (95% CI)	Calibration Slope (95% CI)	Calibration Intercept (95% CI)
UKB	10y	Recalibrated	Not a carrier of APOE4	CVD	QRISK3	0.74 (0.73; 0.74)	1.02 (0.99; 1.04)	0.01 (-0.01; 0.03)
UKB	10y	Recalibrated	Not a carrier of APOE4	CVD	PCE	0.72 (0.72; 0.73)	1 (0.97; 1.02)	0.01 (-0.01; 0.03)
UKB	10y	Recalibrated	Not a carrier of APOE4	CVD	SCORE2	0.72 (0.72; 0.73)	0.99 (0.97; 1.02)	0 (-0.01; 0.02)
UKB	10y	Recalibrated	Not a carrier of APOE4	CVD	SCORE2-OP	0.71 (0.71; 0.72)	0.99 (0.96; 1.02)	0 (-0.02; 0.02)
UKB	10y	Recalibrated	Not a carrier of APOE4	Alzhiemer's Disease	QRISK3	0.76 (0.74; 0.78)	1.02 (0.92; 1.12)	0.05 (-0.05; 0.14)
UKB	10y	Recalibrated	Not a carrier of APOE4	Alzhiemer's Disease	PCE	0.74 (0.72; 0.76)	0.98 (0.86; 1.09)	0.05 (-0.04; 0.15)
UKB	10y	Recalibrated	Not a carrier of APOE4	Alzhiemer's Disease	SCORE2	0.75 (0.73; 0.77)	1.01 (0.89; 1.12)	0.05 (-0.04; 0.15)
UKB	10y	Recalibrated	Not a carrier of APOE4	Alzhiemer's Disease	SCORE2-OP	0.76 (0.74; 0.78)	0.98 (0.87; 1.08)	0.05 (-0.04; 0.15)
UKB	10y	Recalibrated	Not a carrier of APOE4	Vascular Dementia	QRISK3	0.83 (0.81; 0.85)	1.06 (0.97; 1.16)	0.03 (-0.08; 0.15)
UKB	10y	Recalibrated	Not a carrier of APOE4	Vascular Dementia	PCE	0.79 (0.77; 0.81)	1.08 (0.95; 1.21)	0.05 (-0.07; 0.16)
UKB	10y	Recalibrated	Not a carrier of APOE4	Vascular Dementia	SCORE2	0.81 (0.78; 0.83)	1.05 (0.93; 1.16)	0.05 (-0.07; 0.16)
UKB	10y	Recalibrated	Not a carrier of APOE4	Vascular Dementia	SCORE2-OP	0.81 (0.79; 0.83)	0.98 (0.88; 1.08)	0.04 (-0.08; 0.16)
UKB	10y	Recalibrated	Not a carrier of APOE4	Frontotemporal Dementia	QRISK3	0.72 (0.64; 0.79)	1.13 (0.79; 1.48)	0.44 (0.16; 0.72)
UKB	10y	Recalibrated	Not a carrier of APOE4	Frontotemporal Dementia	PCE	0.68 (0.61; 0.75)	0.71 (0.41; 1)	0.45 (0.17; 0.73)
UKB	10y	Recalibrated	Not a carrier of APOE4	Frontotemporal Dementia	SCORE2	0.69 (0.62; 0.77)	0.8 (0.48; 1.13)	0.45 (0.17; 0.72)
UKB	10y	Recalibrated	Not a carrier of APOE4	Frontotemporal Dementia	SCORE2-OP	0.71 (0.64; 0.78)	0.93 (0.61; 1.25)	0.45 (0.17; 0.72)
UKB	10y	Recalibrated	Not a carrier of APOE4	Parkinson's Disease	QRISK3	0.71 (0.7; 0.73)	0.92 (0.84; 1)	0.01 (-0.05; 0.08)
UKB	10y	Recalibrated	Not a carrier of APOE4	Parkinson's Disease	PCE	0.71 (0.7; 0.73)	0.92 (0.84; 1.01)	0.02 (-0.05; 0.08)
UKB	10y	Recalibrated	Not a carrier of APOE4	Parkinson's Disease	SCORE2	0.71 (0.69; 0.72)	0.89 (0.8; 0.97)	0.02 (-0.05; 0.08)
UKB	10y	Recalibrated	Not a carrier of APOE4	Parkinson's Disease	SCORE2-OP	0.7 (0.69; 0.72)	0.89 (0.81; 0.98)	0.01 (-0.05; 0.08)
UKB	10y	Recalibrated	Not a carrier of APOE4	Any Dementia or Parkinson's Disease	QRISK3	0.74 (0.73; 0.75)	1.09 (1.03; 1.15)	-0.03 (-0.08; 0.01)
UKB	10y	Recalibrated	Not a carrier of APOE4	Any Dementia or Parkinson's Disease	PCE	0.73 (0.71; 0.74)	1.11 (1.04; 1.18)	-0.04 (-0.08; 0.01)
UKB	10y	Recalibrated	Not a carrier of APOE4	Any Dementia or Parkinson's Disease	SCORE2	0.73 (0.72; 0.74)	1.13 (1.06; 1.2)	-0.03 (-0.08; 0.01)
UKB	10y	Recalibrated	Not a carrier of APOE4	Any Dementia or Parkinson's Disease	SCORE2-OP	0.73 (0.72; 0.74)	1.09 (1.03; 1.15)	-0.03 (-0.08; 0.01)
UKB	10y	Recalibrated	Heterozygous APOE4	CVD	QRISK3	0.74 (0.73; 0.75)	1.04 (0.99; 1.08)	0.05 (0.02; 0.09)
UKB	10y	Recalibrated	Heterozygous APOE4	CVD	PCE	0.73 (0.72; 0.73)	1.02 (0.98; 1.06)	0.06 (0.02; 0.09)
UKB	10y	Recalibrated	Heterozygous APOE4	CVD	SCORE2	0.73 (0.72; 0.73)	1.02 (0.97; 1.06)	0.06 (0.02; 0.09)
UKB	10y	Recalibrated	Heterozygous APOE4	CVD	SCORE2-OP	0.71 (0.71; 0.72)	1.02 (0.98; 1.07)	0.06 (0.03; 0.09)
UKB	10y	Recalibrated	Heterozygous APOE4	Alzhiemer's Disease	QRISK3	0.75 (0.73; 0.77)	1 (0.9; 1.1)	0.01 (-0.07; 0.1)
UKB	10y	Recalibrated	Heterozygous APOE4	Alzhiemer's Disease	PCE	0.75 (0.74; 0.77)	1.09 (0.98; 1.2)	0.02 (-0.06; 0.1)
UKB	10y	Recalibrated	Heterozygous APOE4	Alzhiemer's Disease	SCORE2	0.75 (0.74; 0.77)	1.02 (0.92; 1.13)	0.02 (-0.07; 0.1)
UKB	10y	Recalibrated	Heterozygous APOE4	Alzhiemer's Disease	SCORE2-OP	0.76 (0.74; 0.77)	1.02 (0.92; 1.12)	0.01 (-0.07; 0.1)
UKB	10y	Recalibrated	Heterozygous APOE4	Vascular Dementia	QRISK3	0.83 (0.81; 0.85)	1.03 (0.92; 1.13)	0.15 (0.03; 0.27)
UKB	10y	Recalibrated	Heterozygous APOE4	Vascular Dementia	PCE	0.8 (0.78; 0.82)	1.23 (1.08; 1.39)	0.18 (0.05; 0.3)
UKB	10y	Recalibrated	Heterozygous APOE4	Vascular Dementia	SCORE2	0.82 (0.8; 0.84)	1.21 (1.07; 1.35)	0.17 (0.05; 0.29)
UKB	10y	Recalibrated	Heterozygous APOE4	Vascular Dementia	SCORE2-OP	0.82 (0.8; 0.84)	1.14 (1.02; 1.26)	0.17 (0.04; 0.29)
UKB	10y	Recalibrated	Heterozygous APOE4	Frontotemporal Dementia	QRISK3	0.76 (0.67; 0.84)	1.58 (0.93; 2.24)	0.83 (0.46; 1.21)
UKB	10y	Recalibrated	Heterozygous APOE4	Frontotemporal Dementia	PCE	0.75 (0.65; 0.84)	1.69 (0.93; 2.45)	0.84 (0.47; 1.21)
UKB	10y	Recalibrated	Heterozygous APOE4	Frontotemporal Dementia	SCORE2	0.74 (0.65; 0.84)	1.61 (0.83; 2.39)	0.84 (0.46; 1.21)
UKB	10y	Recalibrated	Heterozygous APOE4	Frontotemporal Dementia	SCORE2-OP	0.74 (0.65; 0.82)	1.5 (0.81; 2.19)	0.83 (0.46; 1.21)
UKB	10y	Recalibrated	Heterozygous APOE4	Parkinson's Disease	QRISK3	0.74 (0.72; 0.76)	1.09 (0.95; 1.22)	0.03 (-0.07; 0.14)
UKB	10y	Recalibrated	Heterozygous APOE4	Parkinson's Disease	PCE	0.74 (0.71; 0.76)	1.1 (0.95; 1.25)	0.04 (-0.07; 0.14)
UKB	10y	Recalibrated	Heterozygous APOE4	Parkinson's Disease	SCORE2	0.73 (0.7; 0.75)	1.04 (0.9; 1.19)	0.03 (-0.07; 0.14)
UKB	10y	Recalibrated	Heterozygous APOE4	Parkinson's Disease	SCORE2-OP	0.73 (0.71; 0.76)	1.02 (0.89; 1.16)	0.03 (-0.07; 0.14)
UKB	10y	Recalibrated	Heterozygous APOE4	Any Dementia or Parkinson's Disease	QRISK3	0.76 (0.75; 0.77)	1.02 (0.95; 1.08)	0.01 (-0.04; 0.06)
UKB	10y	Recalibrated	Heterozygous APOE4	Any Dementia or Parkinson's Disease	PCE	0.75 (0.74; 0.76)	0.99 (0.92; 1.05)	0.01 (-0.04; 0.06)
UKB	10y	Recalibrated	Heterozygous APOE4	Any Dementia or Parkinson's Disease	SCORE2	0.75 (0.74; 0.76)	1.02 (0.95; 1.09)	0.01 (-0.05; 0.06)
UKB	10y	Recalibrated	Heterozygous APOE4	Any Dementia or Parkinson's Disease	SCORE2-OP	0.76 (0.75; 0.77)	1.03 (0.97; 1.1)	0.01 (-0.05; 0.06)
UKB	10y	Recalibrated	Carrier of at least one APOE4 variant	CVD	QRISK3	0.74 (0.73; 0.75)	1.02 (0.98; 1.07)	-0.02 (-0.05; 0.01)
UKB	10y	Recalibrated	Carrier of at least one APOE4 variant	CVD	PCE	0.73 (0.72; 0.74)	1.04 (1; 1.08)	-0.02 (-0.05; 0.01)
UKB	10y	Recalibrated	Carrier of at least one APOE4 variant	CVD	SCORE2	0.73 (0.72; 0.74)	1.05 (1.01; 1.1)	-0.02 (-0.05; 0.01)
UKB	10y	Recalibrated	Carrier of at least one APOE4 variant	CVD	SCORE2-OP	0.71 (0.71; 0.72)	1.01 (0.96; 1.05)	-0.02 (-0.05; 0.02)
UKB	10y	Recalibrated	Carrier of at least one APOE4 variant	Alzhiemer's Disease	QRISK3	0.75 (0.73; 0.76)	0.94 (0.86; 1.03)	-0.05 (-0.12; 0.03)
UKB	10y	Recalibrated	Carrier of at least one APOE4 variant	Alzhiemer's Disease	PCE	0.75 (0.73; 0.76)	0.91 (0.83; 1)	-0.04 (-0.11; 0.03)
UKB	10y	Recalibrated	Carrier of at least one APOE4 variant	Alzhiemer's Disease	SCORE2	0.75 (0.74; 0.77)	0.97 (0.88; 1.05)	-0.04 (-0.11; 0.03)
UKB	10y	Recalibrated	Carrier of at least one APOE4 variant	Alzhiemer's Disease	SCORE2-OP	0.76 (0.74; 0.77)	0.98 (0.89; 1.06)	-0.04 (-0.11; 0.03)
UKB	10y	Recalibrated	Carrier of at least one APOE4 variant	Vascular Dementia	QRISK3	0.82 (0.8; 0.84)	0.86 (0.78; 0.95)	-0.11 (-0.22; 0.01)
UKB	10y	Recalibrated	Carrier of at least one APOE4 variant	Vascular Dementia	PCE	0.79 (0.77; 0.81)	0.87 (0.77; 0.98)	-0.08 (-0.2; 0.03)
UKB	10y	Recalibrated	Carrier of at least one APOE4 variant	Vascular Dementia	SCORE2	0.81 (0.79; 0.83)	0.96 (0.86; 1.07)	-0.09 (-0.2; 0.03)
UKB	10y	Recalibrated	Carrier of at least one APOE4 variant	Vascular Dementia	SCORE2-OP	0.82 (0.8; 0.83)	1.01 (0.9; 1.11)	-0.09 (-0.2; 0.03)
UKB	10y	Recalibrated	Carrier of at least one APOE4 variant	Frontotemporal Dementia	QRISK3	0.7 (0.61; 0.79)	0.71 (0.35; 1.07)	-0.17 (-0.52; 0.18)
UKB	10y	Recalibrated	Carrier of at least one APOE4 variant	Frontotemporal Dementia	PCE	0.71 (0.62; 0.8)	0.49 (0.23; 0.75)	-0.15 (-0.5; 0.2)
UKB	10y	Recalibrated	Carrier of at least one APOE4 variant	Frontotemporal Dementia	SCORE2	0.69 (0.61; 0.78)	0.51 (0.22; 0.8)	-0.15 (-0.5; 0.2)
UKB	10y	Recalibrated	Carrier of at least one APOE4 variant	Frontotemporal Dementia	SCORE2-OP	0.69 (0.61; 0.77)	0.61 (0.27; 0.95)	-0.16 (-0.51; 0.2)
UKB	10y	Recalibrated	Carrier of at least one APOE4 variant	Parkinson's Disease	QRISK3	0.74 (0.72; 0.77)	1.12 (0.98; 1.25)	-0.04 (-0.15; 0.06)
UKB	10y	Recalibrated	Carrier of at least one APOE4 variant	Parkinson's Disease	PCE	0.74 (0.72; 0.77)	1.14 (0.99; 1.28)	-0.06 (-0.16; 0.04)
UKB	10y	Recalibrated	Carrier of at least one APOE4 variant	Parkinson's Disease	SCORE2	0.74 (0.71; 0.76)	1.11 (0.97; 1.26)	-0.06 (-0.16; 0.04)
UKB	10y	Recalibrated	Carrier of at least one APOE4 variant	Parkinson's Disease	SCORE2-OP	0.74 (0.72; 0.76)	1.13 (0.99; 1.27)	-0.06 (-0.16; 0.04)
UKB	10y	Recalibrated	Carrier of at least one APOE4 variant	Any Dementia or Parkinson's Disease	QRISK3	0.75 (0.74; 0.76)	0.93 (0.88; 0.98)	0 (-0.05; 0.05)
UKB	10y	Recalibrated	Carrier of at least one APOE4 variant	Any Dementia or Parkinson's Disease	PCE	0.75 (0.74; 0.76)	0.92 (0.87; 0.97)	0 (-0.05; 0.05)
UKB	10y	Recalibrated	Carrier of at least one APOE4 variant	Any Dementia or Parkinson's Disease	SCORE2	0.75 (0.74; 0.76)	0.94 (0.89; 1)	0 (-0.05; 0.04)
UKB	10y	Recalibrated	Carrier of at least one APOE4 variant	Any Dementia or Parkinson's Disease	SCORE2-OP	0.76 (0.75; 0.76)	0.96 (0.91; 1.02)	0 (-0.05; 0.05)
UKB	10y	Recalibrated	Homozygous APOE4	CVD	QRISK3	0.74 (0.72; 0.77)	1.36 (1.18; 1.54)	-0.09 (-0.2; 0.02)
UKB	10y	Recalibrated	Homozygous APOE4	CVD	PCE	0.74 (0.71; 0.76)	1.37 (1.18; 1.55)	-0.07 (-0.18; 0.03)
UKB	10y	Recalibrated	Homozygous APOE4	CVD	SCORE2	0.73 (0.71; 0.76)	1.39 (1.2; 1.59)	-0.07 (-0.18; 0.03)
UKB	10y	Recalibrated	Homozygous APOE4	CVD	SCORE2-OP	0.71 (0.68; 0.73)	1.32 (1.13; 1.52)	-0.06 (-0.17; 0.05)
UKB	10y	Recalibrated	Homozygous APOE4	Alzhiemer's Disease	QRISK3	0.75 (0.72; 0.77)	1.09 (0.9; 1.27)	0.41 (0.27; 0.55)
UKB	10y	Recalibrated	Homozygous APOE4	Alzhiemer's Disease	PCE	0.76 (0.73; 0.79)	1.22 (1.02; 1.41)	0.42 (0.28; 0.56)
UKB	10y	Recalibrated	Homozygous APOE4	Alzhiemer's Disease	SCORE2	0.76 (0.74; 0.79)	1.01 (0.84; 1.18)	0.42 (0.28; 0.56)
UKB	10y	Recalibrated	Homozygous APOE4	Alzhiemer's Disease	SCORE2-OP	0.76 (0.74; 0.79)	1.06 (0.89; 1.23)	0.4 (0.26; 0.53)
UKB	10y	Recalibrated	Homozygous APOE4	Vascular Dementia	QRISK3	0.82 (0.78; 0.86)	1.53 (1.15; 1.91)	0.31 (0.05; 0.58)
UKB	10y	Recalibrated	Homozygous APOE4	Vascular Dementia	PCE	0.83 (0.8; 0.87)	1.59 (1.2; 1.98)	0.33 (0.07; 0.6)
UKB	10y	Recalibrated	Homozygous APOE4	Vascular Dementia	SCORE2	0.83 (0.79; 0.86)	1.43 (1.07; 1.79)	0.32 (0.05; 0.58)
UKB	10y	Recalibrated	Homozygous APOE4	Vascular Dementia	SCORE2-OP	0.82 (0.79; 0.86)	1.44 (1.08; 1.79)	0.3 (0.03; 0.57)
UKB	10y	Recalibrated	Homozygous APOE4	Frontotemporal Dementia	QRISK3	0.58 (0.46; 0.71)	0.36 (-0.6; 1.32)	-0.7 (-1.5; 0.1)
UKB	10y	Recalibrated	Homozygous APOE4	Frontotemporal Dementia	PCE	0.68 (0.55; 0.8)	0.62 (-0.25; 1.49)	-0.68 (-1.48; 0.12)
UKB	10y	Recalibrated	Homozygous APOE4	Frontotemporal Dementia	SCORE2	0.66 (0.54; 0.77)	0.68 (-0.36; 1.72)	-0.69 (-1.49; 0.11)
UKB	10y	Recalibrated	Homozygous APOE4	Frontotemporal Dementia	SCORE2-OP	0.64 (0.52; 0.76)	0.67 (-0.57; 1.9)	-0.71 (-1.51; 0.09)
UKB	10y	Recalibrated	Homozygous APOE4	Parkinson's Disease	QRISK3	0.79 (0.73; 0.85)	0.94 (0.61; 1.27)	-0.33 (-0.69; 0.03)
UKB	10y	Recalibrated	Homozygous APOE4	Parkinson's Disease	PCE	0.81 (0.76; 0.87)	1.32 (0.84; 1.8)	-0.3 (-0.65; 0.06)
UKB	10y	Recalibrated	Homozygous APOE4	Parkinson's Disease	SCORE2	0.83 (0.77; 0.89)	1.51 (1; 2.03)	-0.28 (-0.64; 0.07)
UKB	10y	Recalibrated	Homozygous APOE4	Parkinson's Disease	SCORE2-OP	0.81 (0.75; 0.88)	1.24 (0.83; 1.65)	-0.3 (-0.66; 0.06)
UKB	10y	Recalibrated	Homozygous APOE4	Any Dementia or Parkinson's Disease	QRISK3	0.75 (0.73; 0.77)	0.82 (0.71; 0.93)	0.2 (0.09; 0.31)
UKB	10y	Recalibrated	Homozygous APOE4	Any Dementia or Parkinson's Disease	PCE	0.77 (0.75; 0.79)	1.02 (0.89; 1.15)	0.17 (0.06; 0.28)
UKB	10y	Recalibrated	Homozygous APOE4	Any Dementia or Parkinson's Disease	SCORE2	0.76 (0.74; 0.78)	0.9 (0.78; 1.02)	0.19 (0.08; 0.3)
UKB	10y	Recalibrated	Homozygous APOE4	Any Dementia or Parkinson's Disease	SCORE2-OP	0.76 (0.74; 0.78)	0.82 (0.71; 0.93)	0.22 (0.11; 0.33)
UKB	10y	Uncalibrated	Not a carrier of APOE4	CVD	QRISK3	0.74 (0.73; 0.74)	1 (0.98; 1.03)	-0.38 (-0.4; -0.36)
UKB	10y	Uncalibrated	Not a carrier of APOE4	CVD	PCE	0.72 (0.72; 0.73)	0.78 (0.76; 0.8)	-0.75 (-0.77; -0.73)
UKB	10y	Uncalibrated	Not a carrier of APOE4	CVD	SCORE2	0.72 (0.72; 0.73)	1.27 (1.24; 1.3)	0.44 (0.42; 0.46)
UKB	10y	Uncalibrated	Not a carrier of APOE4	CVD	SCORE2-OP	0.71 (0.71; 0.72)	0.99 (0.96; 1.01)	0.62 (0.6; 0.64)
UKB	10y	Uncalibrated	Not a carrier of APOE4	Alzhiemer's Disease	QRISK3	0.76 (0.74; 0.78)	0.96 (0.87; 1.06)	-4.12 (-4.21; -4.02)
UKB	10y	Uncalibrated	Not a carrier of APOE4	Alzhiemer's Disease	PCE	0.74 (0.72; 0.76)	0.89 (0.78; 1)	-4.42 (-4.52; -4.33)
UKB	10y	Uncalibrated	Not a carrier of APOE4	Alzhiemer's Disease	SCORE2	0.75 (0.73; 0.77)	1.5 (1.33; 1.68)	-3.18 (-3.27; -3.08)
UKB	10y	Uncalibrated	Not a carrier of APOE4	Alzhiemer's Disease	SCORE2-OP	0.76 (0.74; 0.78)	1.11 (0.99; 1.23)	-3.07 (-3.16; -2.97)
UKB	10y	Uncalibrated	Not a carrier of APOE4	Vascular Dementia	QRISK3	0.83 (0.81; 0.85)	1.27 (1.15; 1.38)	-4.55 (-4.67; -4.43)
UKB	10y	Uncalibrated	Not a carrier of APOE4	Vascular Dementia	PCE	0.79 (0.77; 0.81)	1.19 (1.04; 1.33)	-4.85 (-4.97; -4.73)
UKB	10y	Uncalibrated	Not a carrier of APOE4	Vascular Dementia	SCORE2	0.81 (0.78; 0.83)	2.07 (1.83; 2.3)	-3.61 (-3.72; -3.49)
UKB	10y	Uncalibrated	Not a carrier of APOE4	Vascular Dementia	SCORE2-OP	0.81 (0.79; 0.83)	1.48 (1.33; 1.63)	-3.5 (-3.61; -3.38)
UKB	10y	Uncalibrated	Not a carrier of APOE4	Frontotemporal Dementia	QRISK3	0.72 (0.64; 0.79)	0.84 (0.59; 1.1)	-6.29 (-6.56; -6.01)
UKB	10y	Uncalibrated	Not a carrier of APOE4	Frontotemporal Dementia	PCE	0.68 (0.61; 0.75)	0.71 (0.41; 1)	-6.58 (-6.85; -6.3)
UKB	10y	Uncalibrated	Not a carrier of APOE4	Frontotemporal Dementia	SCORE2	0.69 (0.62; 0.77)	1.2 (0.72; 1.69)	-5.33 (-5.61; -5.05)
UKB	10y	Uncalibrated	Not a carrier of APOE4	Frontotemporal Dementia	SCORE2-OP	0.71 (0.64; 0.78)	1.02 (0.67; 1.37)	-5.22 (-5.5; -4.94)
UKB	10y	Uncalibrated	Not a carrier of APOE4	Parkinson's Disease	QRISK3	0.71 (0.7; 0.73)	0.8 (0.73; 0.87)	-3.37 (-3.44; -3.31)
UKB	10y	Uncalibrated	Not a carrier of APOE4	Parkinson's Disease	PCE	0.71 (0.7; 0.73)	0.76 (0.68; 0.83)	-3.67 (-3.74; -3.61)
UKB	10y	Uncalibrated	Not a carrier of APOE4	Parkinson's Disease	SCORE2	0.71 (0.69; 0.72)	1.16 (1.05; 1.27)	-2.43 (-2.5; -2.37)
UKB	10y	Uncalibrated	Not a carrier of APOE4	Parkinson's Disease	SCORE2-OP	0.7 (0.69; 0.72)	0.87 (0.79; 0.96)	-2.32 (-2.39; -2.26)
UKB	10y	Uncalibrated	Not a carrier of APOE4	Any Dementia or Parkinson's Disease	QRISK3	0.74 (0.73; 0.75)	0.93 (0.88; 0.98)	-2.55 (-2.6; -2.51)
UKB	10y	Uncalibrated	Not a carrier of APOE4	Any Dementia or Parkinson's Disease	PCE	0.73 (0.71; 0.74)	0.81 (0.76; 0.86)	-2.86 (-2.91; -2.82)
UKB	10y	Uncalibrated	Not a carrier of APOE4	Any Dementia or Parkinson's Disease	SCORE2	0.73 (0.72; 0.74)	1.35 (1.27; 1.43)	-1.62 (-1.67; -1.58)
UKB	10y	Uncalibrated	Not a carrier of APOE4	Any Dementia or Parkinson's Disease	SCORE2-OP	0.73 (0.72; 0.74)	1.04 (0.98; 1.09)	-1.51 (-1.55; -1.47)
UKB	10y	Uncalibrated	Heterozygous APOE4	CVD	QRISK3	0.74 (0.73; 0.75)	1.01 (0.97; 1.06)	-0.35 (-0.39; -0.32)
UKB	10y	Uncalibrated	Heterozygous APOE4	CVD	PCE	0.73 (0.72; 0.73)	0.82 (0.78; 0.85)	-0.73 (-0.76; -0.7)
UKB	10y	Uncalibrated	Heterozygous APOE4	CVD	SCORE2	0.73 (0.72; 0.73)	1.31 (1.25; 1.36)	0.46 (0.43; 0.49)
UKB	10y	Uncalibrated	Heterozygous APOE4	CVD	SCORE2-OP	0.71 (0.71; 0.72)	1.01 (0.97; 1.06)	0.67 (0.63; 0.7)
UKB	10y	Uncalibrated	Heterozygous APOE4	Alzhiemer's Disease	QRISK3	0.75 (0.73; 0.77)	0.95 (0.85; 1.04)	-2.85 (-2.93; -2.77)
UKB	10y	Uncalibrated	Heterozygous APOE4	Alzhiemer's Disease	PCE	0.75 (0.74; 0.77)	0.95 (0.85; 1.05)	-3.17 (-3.25; -3.08)
UKB	10y	Uncalibrated	Heterozygous APOE4	Alzhiemer's Disease	SCORE2	0.75 (0.74; 0.77)	1.52 (1.36; 1.67)	-1.91 (-1.99; -1.83)
UKB	10y	Uncalibrated	Heterozygous APOE4	Alzhiemer's Disease	SCORE2-OP	0.76 (0.74; 0.77)	1.12 (1.01; 1.23)	-1.79 (-1.87; -1.7)
UKB	10y	Uncalibrated	Heterozygous APOE4	Vascular Dementia	QRISK3	0.83 (0.81; 0.85)	1.29 (1.16; 1.42)	-3.64 (-3.76; -3.52)
UKB	10y	Uncalibrated	Heterozygous APOE4	Vascular Dementia	PCE	0.8 (0.78; 0.82)	1.24 (1.08; 1.39)	-3.95 (-4.07; -3.83)
UKB	10y	Uncalibrated	Heterozygous APOE4	Vascular Dementia	SCORE2	0.82 (0.8; 0.84)	2.12 (1.87; 2.37)	-2.69 (-2.82; -2.57)
UKB	10y	Uncalibrated	Heterozygous APOE4	Vascular Dementia	SCORE2-OP	0.82 (0.8; 0.84)	1.51 (1.35; 1.67)	-2.57 (-2.69; -2.45)
UKB	10y	Uncalibrated	Heterozygous APOE4	Frontotemporal Dementia	QRISK3	0.76 (0.67; 0.84)	0.88 (0.52; 1.25)	-5.87 (-6.24; -5.5)
UKB	10y	Uncalibrated	Heterozygous APOE4	Frontotemporal Dementia	PCE	0.75 (0.65; 0.84)	0.96 (0.53; 1.39)	-6.17 (-6.54; -5.8)
UKB	10y	Uncalibrated	Heterozygous APOE4	Frontotemporal Dementia	SCORE2	0.74 (0.65; 0.84)	1.38 (0.71; 2.04)	-4.91 (-5.28; -4.54)
UKB	10y	Uncalibrated	Heterozygous APOE4	Frontotemporal Dementia	SCORE2-OP	0.74 (0.65; 0.82)	1.02 (0.55; 1.49)	-4.79 (-5.16; -4.42)
UKB	10y	Uncalibrated	Heterozygous APOE4	Parkinson's Disease	QRISK3	0.74 (0.72; 0.76)	0.9 (0.79; 1.01)	-3.33 (-3.43; -3.22)
UKB	10y	Uncalibrated	Heterozygous APOE4	Parkinson's Disease	PCE	0.74 (0.71; 0.76)	0.88 (0.76; 1)	-3.64 (-3.75; -3.54)
UKB	10y	Uncalibrated	Heterozygous APOE4	Parkinson's Disease	SCORE2	0.73 (0.7; 0.75)	1.34 (1.15; 1.53)	-2.38 (-2.49; -2.28)
UKB	10y	Uncalibrated	Heterozygous APOE4	Parkinson's Disease	SCORE2-OP	0.73 (0.71; 0.76)	1.01 (0.87; 1.14)	-2.26 (-2.37; -2.15)
UKB	10y	Uncalibrated	Heterozygous APOE4	Any Dementia or Parkinson's Disease	QRISK3	0.76 (0.75; 0.77)	1.02 (0.96; 1.08)	-1.92 (-1.98; -1.87)
UKB	10y	Uncalibrated	Heterozygous APOE4	Any Dementia or Parkinson's Disease	PCE	0.75 (0.74; 0.76)	0.93 (0.87; 0.99)	-2.24 (-2.3; -2.19)
UKB	10y	Uncalibrated	Heterozygous APOE4	Any Dementia or Parkinson's Disease	SCORE2	0.75 (0.74; 0.76)	1.53 (1.43; 1.63)	-0.99 (-1.05; -0.94)
UKB	10y	Uncalibrated	Heterozygous APOE4	Any Dementia or Parkinson's Disease	SCORE2-OP	0.76 (0.75; 0.77)	1.15 (1.08; 1.22)	-0.87 (-0.92; -0.81)
UKB	10y	Uncalibrated	Carrier of at least one APOE4 variant	CVD	QRISK3	0.74 (0.73; 0.75)	1.01 (0.97; 1.05)	-0.37 (-0.4; -0.33)
UKB	10y	Uncalibrated	Carrier of at least one APOE4 variant	CVD	PCE	0.73 (0.72; 0.74)	0.82 (0.79; 0.86)	-0.74 (-0.77; -0.71)
UKB	10y	Uncalibrated	Carrier of at least one APOE4 variant	CVD	SCORE2	0.73 (0.72; 0.74)	1.31 (1.26; 1.37)	0.45 (0.42; 0.48)
UKB	10y	Uncalibrated	Carrier of at least one APOE4 variant	CVD	SCORE2-OP	0.71 (0.71; 0.72)	1 (0.96; 1.04)	0.66 (0.62; 0.69)
UKB	10y	Uncalibrated	Carrier of at least one APOE4 variant	Alzhiemer's Disease	QRISK3	0.75 (0.73; 0.76)	0.93 (0.85; 1.01)	-2.64 (-2.72; -2.57)
UKB	10y	Uncalibrated	Carrier of at least one APOE4 variant	Alzhiemer's Disease	PCE	0.75 (0.73; 0.76)	0.93 (0.85; 1.02)	-2.96 (-3.04; -2.89)
UKB	10y	Uncalibrated	Carrier of at least one APOE4 variant	Alzhiemer's Disease	SCORE2	0.75 (0.74; 0.77)	1.51 (1.38; 1.65)	-1.71 (-1.78; -1.64)
UKB	10y	Uncalibrated	Carrier of at least one APOE4 variant	Alzhiemer's Disease	SCORE2-OP	0.76 (0.74; 0.77)	1.1 (1.01; 1.2)	-1.58 (-1.65; -1.51)
UKB	10y	Uncalibrated	Carrier of at least one APOE4 variant	Vascular Dementia	QRISK3	0.82 (0.8; 0.84)	1.22 (1.1; 1.34)	-3.59 (-3.7; -3.47)
UKB	10y	Uncalibrated	Carrier of at least one APOE4 variant	Vascular Dementia	PCE	0.79 (0.77; 0.81)	1.19 (1.05; 1.33)	-3.9 (-4.02; -3.79)
UKB	10y	Uncalibrated	Carrier of at least one APOE4 variant	Vascular Dementia	SCORE2	0.81 (0.79; 0.83)	2.04 (1.81; 2.27)	-2.64 (-2.75; -2.53)
UKB	10y	Uncalibrated	Carrier of at least one APOE4 variant	Vascular Dementia	SCORE2-OP	0.82 (0.8; 0.83)	1.46 (1.31; 1.61)	-2.52 (-2.63; -2.4)
UKB	10y	Uncalibrated	Carrier of at least one APOE4 variant	Frontotemporal Dementia	QRISK3	0.7 (0.61; 0.79)	0.72 (0.36; 1.09)	-5.85 (-6.2; -5.5)
UKB	10y	Uncalibrated	Carrier of at least one APOE4 variant	Frontotemporal Dementia	PCE	0.71 (0.62; 0.8)	0.73 (0.35; 1.12)	-6.16 (-6.51; -5.81)
UKB	10y	Uncalibrated	Carrier of at least one APOE4 variant	Frontotemporal Dementia	SCORE2	0.69 (0.61; 0.78)	1.05 (0.45; 1.65)	-4.9 (-5.25; -4.54)
UKB	10y	Uncalibrated	Carrier of at least one APOE4 variant	Frontotemporal Dementia	SCORE2-OP	0.69 (0.61; 0.77)	0.79 (0.35; 1.24)	-4.77 (-5.12; -4.42)
UKB	10y	Uncalibrated	Carrier of at least one APOE4 variant	Parkinson's Disease	QRISK3	0.74 (0.72; 0.77)	0.93 (0.82; 1.04)	-3.34 (-3.44; -3.24)
UKB	10y	Uncalibrated	Carrier of at least one APOE4 variant	Parkinson's Disease	PCE	0.74 (0.72; 0.77)	0.91 (0.8; 1.03)	-3.66 (-3.76; -3.56)
UKB	10y	Uncalibrated	Carrier of at least one APOE4 variant	Parkinson's Disease	SCORE2	0.74 (0.71; 0.76)	1.41 (1.22; 1.59)	-2.4 (-2.5; -2.3)
UKB	10y	Uncalibrated	Carrier of at least one APOE4 variant	Parkinson's Disease	SCORE2-OP	0.74 (0.72; 0.76)	1.06 (0.93; 1.19)	-2.28 (-2.38; -2.17)
UKB	10y	Uncalibrated	Carrier of at least one APOE4 variant	Any Dementia or Parkinson's Disease	QRISK3	0.75 (0.74; 0.76)	0.99 (0.94; 1.05)	-1.79 (-1.84; -1.74)
UKB	10y	Uncalibrated	Carrier of at least one APOE4 variant	Any Dementia or Parkinson's Disease	PCE	0.75 (0.74; 0.76)	0.94 (0.88; 1)	-2.11 (-2.16; -2.06)
UKB	10y	Uncalibrated	Carrier of at least one APOE4 variant	Any Dementia or Parkinson's Disease	SCORE2	0.75 (0.74; 0.76)	1.52 (1.43; 1.61)	-0.86 (-0.91; -0.81)
UKB	10y	Uncalibrated	Carrier of at least one APOE4 variant	Any Dementia or Parkinson's Disease	SCORE2-OP	0.76 (0.75; 0.76)	1.14 (1.07; 1.2)	-0.73 (-0.78; -0.68)
UKB	10y	Uncalibrated	Homozygous APOE4	CVD	QRISK3	0.74 (0.72; 0.77)	1.03 (0.89; 1.16)	-0.33 (-0.44; -0.22)
UKB	10y	Uncalibrated	Homozygous APOE4	CVD	PCE	0.74 (0.71; 0.76)	0.85 (0.73; 0.97)	-0.73 (-0.84; -0.62)
UKB	10y	Uncalibrated	Homozygous APOE4	CVD	SCORE2	0.73 (0.71; 0.76)	1.36 (1.17; 1.55)	0.48 (0.38; 0.59)
UKB	10y	Uncalibrated	Homozygous APOE4	CVD	SCORE2-OP	0.71 (0.68; 0.73)	0.98 (0.84; 1.13)	0.7 (0.59; 0.81)
UKB	10y	Uncalibrated	Homozygous APOE4	Alzhiemer's Disease	QRISK3	0.75 (0.72; 0.77)	0.93 (0.77; 1.08)	-1.4 (-1.54; -1.26)
UKB	10y	Uncalibrated	Homozygous APOE4	Alzhiemer's Disease	PCE	0.76 (0.73; 0.79)	1.02 (0.85; 1.18)	-1.74 (-1.88; -1.6)
UKB	10y	Uncalibrated	Homozygous APOE4	Alzhiemer's Disease	SCORE2	0.76 (0.74; 0.79)	1.59 (1.33; 1.86)	-0.48 (-0.62; -0.34)
UKB	10y	Uncalibrated	Homozygous APOE4	Alzhiemer's Disease	SCORE2-OP	0.76 (0.74; 0.79)	1.13 (0.94; 1.31)	-0.34 (-0.48; -0.2)
UKB	10y	Uncalibrated	Homozygous APOE4	Vascular Dementia	QRISK3	0.82 (0.78; 0.86)	1.16 (0.88; 1.45)	-2.78 (-3.05; -2.52)
UKB	10y	Uncalibrated	Homozygous APOE4	Vascular Dementia	PCE	0.83 (0.8; 0.87)	1.45 (1.09; 1.81)	-3.11 (-3.38; -2.85)
UKB	10y	Uncalibrated	Homozygous APOE4	Vascular Dementia	SCORE2	0.83 (0.79; 0.86)	2.18 (1.63; 2.74)	-1.84 (-2.1; -1.57)
UKB	10y	Uncalibrated	Homozygous APOE4	Vascular Dementia	SCORE2-OP	0.82 (0.79; 0.86)	1.43 (1.08; 1.78)	-1.71 (-1.97; -1.44)
UKB	10y	Uncalibrated	Homozygous APOE4	Frontotemporal Dementia	QRISK3	0.58 (0.46; 0.71)	0.31 (-0.52; 1.15)	-5.01 (-5.81; -4.21)
UKB	10y	Uncalibrated	Homozygous APOE4	Frontotemporal Dementia	PCE	0.68 (0.55; 0.8)	0.6 (-0.24; 1.44)	-5.33 (-6.14; -4.53)
UKB	10y	Uncalibrated	Homozygous APOE4	Frontotemporal Dementia	SCORE2	0.66 (0.54; 0.77)	0.86 (-0.46; 2.19)	-4.06 (-4.86; -3.26)
UKB	10y	Uncalibrated	Homozygous APOE4	Frontotemporal Dementia	SCORE2-OP	0.64 (0.52; 0.76)	0.54 (-0.46; 1.53)	-3.93 (-4.73; -3.13)
UKB	10y	Uncalibrated	Homozygous APOE4	Parkinson's Disease	QRISK3	0.79 (0.73; 0.85)	1.07 (0.69; 1.44)	-3.4 (-3.76; -3.04)
UKB	10y	Uncalibrated	Homozygous APOE4	Parkinson's Disease	PCE	0.81 (0.76; 0.87)	1.27 (0.81; 1.73)	-3.72 (-4.08; -3.36)
UKB	10y	Uncalibrated	Homozygous APOE4	Parkinson's Disease	SCORE2	0.83 (0.77; 0.89)	2.21 (1.46; 2.96)	-2.44 (-2.8; -2.08)
UKB	10y	Uncalibrated	Homozygous APOE4	Parkinson's Disease	SCORE2-OP	0.81 (0.75; 0.88)	1.43 (0.96; 1.9)	-2.31 (-2.67; -1.95)
UKB	10y	Uncalibrated	Homozygous APOE4	Any Dementia or Parkinson's Disease	QRISK3	0.75 (0.73; 0.77)	0.95 (0.82; 1.08)	-0.85 (-0.96; -0.74)
UKB	10y	Uncalibrated	Homozygous APOE4	Any Dementia or Parkinson's Disease	PCE	0.77 (0.75; 0.79)	1.05 (0.91; 1.18)	-1.19 (-1.3; -1.08)
UKB	10y	Uncalibrated	Homozygous APOE4	Any Dementia or Parkinson's Disease	SCORE2	0.76 (0.74; 0.78)	1.63 (1.42; 1.84)	0.06 (-0.04; 0.17)
UKB	10y	Uncalibrated	Homozygous APOE4	Any Dementia or Parkinson's Disease	SCORE2-OP	0.76 (0.74; 0.78)	1.15 (1; 1.3)	0.22 (0.11; 0.33)

### Sheet: eTable9
Outcome	Model	C-statistic (complete case)	C-statistic (imputed)	Difference in c-statistic	Absolute difference
Abdominal Aortic Aneurysm	QRISK3	0.84	0.66	-0.18	0.18
Abdominal Aortic Aneurysm	PCE	0.82	0.65	-0.17	0.17
Abdominal Aortic Aneurysm	SCORE2	0.83	0.66	-0.17	0.17
Abdominal Aortic Aneurysm	SCORE2-OP	0.8	0.64	-0.16	0.16
Alzhiemer's Disease	QRISK3	0.8	0.83	0.04	0.04
Alzhiemer's Disease	PCE	0.84	0.84	0.01	0.01
Alzhiemer's Disease	SCORE2	0.82	0.84	0.02	0.02
Alzhiemer's Disease	SCORE2-OP	0.76	0.79	0.03	0.03
Any Dementia or Parkinson's Disease	QRISK3	0.8	0.71	-0.09	0.09
Any Dementia or Parkinson's Disease	PCE	0.82	0.71	-0.11	0.11
Any Dementia or Parkinson's Disease	SCORE2	0.82	0.71	-0.11	0.11
Any Dementia or Parkinson's Disease	SCORE2-OP	0.76	0.68	-0.08	0.08
Any Stroke	QRISK3	0.77	0.64	-0.13	0.13
Any Stroke	PCE	0.76	0.63	-0.13	0.13
Any Stroke	SCORE2	0.76	0.64	-0.12	0.12
Any Stroke	SCORE2-OP	0.74	0.63	-0.11	0.11
Atrial Fibrillation	QRISK3	0.79	0.72	-0.06	0.06
Atrial Fibrillation	PCE	0.78	0.71	-0.07	0.07
Atrial Fibrillation	SCORE2	0.78	0.71	-0.07	0.07
Atrial Fibrillation	SCORE2-OP	0.74	0.69	-0.05	0.05
CVD	QRISK3	0.75	0.75	0	0
CVD	PCE	0.72	0.72	0	0
CVD	SCORE2	0.73	0.73	0	0
CVD	SCORE2-OP	0.7	0.71	0	0
CVD and CKD	QRISK3	0.84	0.84	0.01	0.01
CVD and CKD	PCE	0.8	0.8	0	0
CVD and CKD	SCORE2	0.81	0.81	0	0
CVD and CKD	SCORE2-OP	0.78	0.79	0.01	0.01
CVD and Dementia or Parkinson's Disease	QRISK3	0.87	0.85	-0.02	0.02
CVD and Dementia or Parkinson's Disease	PCE	0.86	0.83	-0.03	0.03
CVD and Dementia or Parkinson's Disease	SCORE2	0.87	0.84	-0.03	0.03
CVD and Dementia or Parkinson's Disease	SCORE2-OP	0.83	0.81	-0.02	0.02
CVD and T2DM	QRISK3	0.74	0.77	0.03	0.03
CVD and T2DM	PCE	0.72	0.75	0.03	0.03
CVD and T2DM	SCORE2	0.71	0.75	0.03	0.03
CVD and T2DM	SCORE2-OP	0.71	0.74	0.03	0.03
CVD+	QRISK3	0.76	0.65	-0.11	0.11
CVD+	PCE	0.75	0.64	-0.1	0.1
CVD+	SCORE2	0.75	0.65	-0.1	0.1
CVD+	SCORE2-OP	0.72	0.63	-0.09	0.09
Chronic Kidney Disease	QRISK3	0.78	0.79	0.01	0.01
Chronic Kidney Disease	PCE	0.75	0.75	0	0
Chronic Kidney Disease	SCORE2	0.76	0.76	0	0
Chronic Kidney Disease	SCORE2-OP	0.73	0.74	0.01	0.01
Coronary Heart Disease	QRISK3	0.74	0.75	0.01	0.01
Coronary Heart Disease	PCE	0.72	0.72	0.01	0.01
Coronary Heart Disease	SCORE2	0.72	0.73	0.01	0.01
Coronary Heart Disease	SCORE2-OP	0.7	0.7	0.01	0.01
Frontotemporal Dementia	QRISK3	0.76	0.81	0.04	0.04
Frontotemporal Dementia	PCE	0.72	0.79	0.08	0.08
Frontotemporal Dementia	SCORE2	0.73	0.8	0.07	0.07
Frontotemporal Dementia	SCORE2-OP	0.7	0.77	0.07	0.07
Heart Failure	QRISK3	0.83	0.81	-0.02	0.02
Heart Failure	PCE	0.8	0.78	-0.02	0.02
Heart Failure	SCORE2	0.8	0.79	-0.02	0.02
Heart Failure	SCORE2-OP	0.78	0.76	-0.01	0.01
Intracerebral Stroke	QRISK3	0.77	0.7	-0.07	0.07
Intracerebral Stroke	PCE	0.76	0.69	-0.07	0.07
Intracerebral Stroke	SCORE2	0.76	0.7	-0.06	0.06
Intracerebral Stroke	SCORE2-OP	0.73	0.68	-0.06	0.06
Ischaemic Stroke	QRISK3	0.81	0.81	0	0
Ischaemic Stroke	PCE	0.79	0.79	0	0
Ischaemic Stroke	SCORE2	0.8	0.8	0	0
Ischaemic Stroke	SCORE2-OP	0.77	0.77	0	0
MACNO (CVD+, T2DM, CKD, Dementia or Parkinson's Disease)	QRISK3	0.74	0.66	-0.08	0.08
MACNO (CVD+, T2DM, CKD, Dementia or Parkinson's Disease)	PCE	0.73	0.66	-0.07	0.07
MACNO (CVD+, T2DM, CKD, Dementia or Parkinson's Disease)	SCORE2	0.73	0.66	-0.07	0.07
MACNO (CVD+, T2DM, CKD, Dementia or Parkinson's Disease)	SCORE2-OP	0.71	0.64	-0.07	0.07
Parkinson's Disease	QRISK3	0.75	0.62	-0.13	0.13
Parkinson's Disease	PCE	0.74	0.61	-0.13	0.13
Parkinson's Disease	SCORE2	0.75	0.62	-0.13	0.13
Parkinson's Disease	SCORE2-OP	0.7	0.6	-0.1	0.1
Peripheral Arterial Disease	QRISK3	0.82	0.57	-0.25	0.25
Peripheral Arterial Disease	PCE	0.78	0.57	-0.21	0.21
Peripheral Arterial Disease	SCORE2	0.8	0.58	-0.22	0.22
Peripheral Arterial Disease	SCORE2-OP	0.79	0.57	-0.22	0.22
Subarachnoid Haemorrhage	QRISK3	0.65	0.59	-0.05	0.05
Subarachnoid Haemorrhage	PCE	0.64	0.59	-0.05	0.05
Subarachnoid Haemorrhage	SCORE2	0.64	0.59	-0.05	0.05
Subarachnoid Haemorrhage	SCORE2-OP	0.64	0.58	-0.05	0.05
Type 2 Diabetes	QRISK3	0.64	0.67	0.03	0.03
Type 2 Diabetes	PCE	0.62	0.65	0.03	0.03
Type 2 Diabetes	SCORE2	0.61	0.64	0.03	0.03
Type 2 Diabetes	SCORE2-OP	0.62	0.64	0.03	0.03
Vascular Dementia	QRISK3	0.85	0.85	0.01	0.01
Vascular Dementia	PCE	0.86	0.85	0	0
Vascular Dementia	SCORE2	0.86	0.86	0	0
Vascular Dementia	SCORE2-OP	0.79	0.81	0.02	0.02

### Sheet: eTable10
Cohort	Follow-up	Calibration	Outcome	Model	C-statistic (95% CI)	Calibration Slope (95% CI)	Calibration Intercept (95% CI)
CPRD	10y	Recalibrated	Abdominal Aortic Aneurysm	QRISK3	0.66 (0.65; 0.66)	0.3 (0.3; 0.31)	1.44 (1.43; 1.45)
CPRD	10y	Recalibrated	Abdominal Aortic Aneurysm	PCE	0.65 (0.65; 0.65)	0.31 (0.31; 0.31)	0.77 (0.77; 0.78)
CPRD	10y	Recalibrated	Abdominal Aortic Aneurysm	SCORE2	0.66 (0.65; 0.66)	0.35 (0.35; 0.36)	0.91 (0.9; 0.91)
CPRD	10y	Recalibrated	Abdominal Aortic Aneurysm	SCORE2-OP	0.64 (0.64; 0.64)	0.41 (0.4; 0.41)	0.77 (0.76; 0.78)
CPRD	10y	Recalibrated	Accidental Injury	QRISK3	0.6 (0.6; 0.6)	1.74 (1.72; 1.75)	0.91 (0.91; 0.92)
CPRD	10y	Recalibrated	Accidental Injury	PCE	0.58 (0.58; 0.59)	2.15 (2.12; 2.17)	0.88 (0.88; 0.88)
CPRD	10y	Recalibrated	Accidental Injury	SCORE2	0.59 (0.59; 0.59)	2.29 (2.27; 2.32)	0.88 (0.88; 0.89)
CPRD	10y	Recalibrated	Accidental Injury	SCORE2-OP	0.59 (0.59; 0.59)	2.6 (2.57; 2.63)	0.85 (0.85; 0.86)
CPRD	10y	Recalibrated	Alzhiemer's Disease	QRISK3	0.83 (0.83; 0.83)	1 (0.99; 1.01)	1.25 (1.25; 1.26)
CPRD	10y	Recalibrated	Alzhiemer's Disease	PCE	0.84 (0.84; 0.84)	1.08 (1.08; 1.09)	0.71 (0.7; 0.72)
CPRD	10y	Recalibrated	Alzhiemer's Disease	SCORE2	0.84 (0.84; 0.84)	1.37 (1.36; 1.37)	0.74 (0.74; 0.75)
CPRD	10y	Recalibrated	Alzhiemer's Disease	SCORE2-OP	0.79 (0.79; 0.79)	1.11 (1.1; 1.12)	0.64 (0.63; 0.64)
CPRD	10y	Recalibrated	Any Dementia or Parkinson's Disease	QRISK3	0.71 (0.71; 0.71)	0.66 (0.65; 0.66)	1.15 (1.14; 1.15)
CPRD	10y	Recalibrated	Any Dementia or Parkinson's Disease	PCE	0.71 (0.71; 0.71)	0.72 (0.72; 0.73)	0.73 (0.73; 0.74)
CPRD	10y	Recalibrated	Any Dementia or Parkinson's Disease	SCORE2	0.71 (0.71; 0.71)	0.75 (0.74; 0.75)	0.7 (0.7; 0.7)
CPRD	10y	Recalibrated	Any Dementia or Parkinson's Disease	SCORE2-OP	0.68 (0.68; 0.68)	0.71 (0.7; 0.71)	0.55 (0.55; 0.55)
CPRD	10y	Recalibrated	Any Stroke	QRISK3	0.64 (0.64; 0.64)	0.48 (0.47; 0.48)	1.71 (1.71; 1.72)
CPRD	10y	Recalibrated	Any Stroke	PCE	0.63 (0.63; 0.64)	0.55 (0.54; 0.55)	1.38 (1.37; 1.38)
CPRD	10y	Recalibrated	Any Stroke	SCORE2	0.64 (0.64; 0.64)	0.54 (0.54; 0.55)	1.34 (1.34; 1.35)
CPRD	10y	Recalibrated	Any Stroke	SCORE2-OP	0.63 (0.63; 0.63)	0.55 (0.55; 0.56)	1.09 (1.08; 1.09)
CPRD	10y	Recalibrated	Atrial Fibrillation	QRISK3	0.72 (0.72; 0.72)	0.76 (0.75; 0.76)	0.32 (0.32; 0.33)
CPRD	10y	Recalibrated	Atrial Fibrillation	PCE	0.71 (0.71; 0.71)	0.79 (0.79; 0.8)	-0.05 (-0.05; -0.04)
CPRD	10y	Recalibrated	Atrial Fibrillation	SCORE2	0.71 (0.71; 0.71)	0.84 (0.84; 0.85)	-0.06 (-0.07; -0.06)
CPRD	10y	Recalibrated	Atrial Fibrillation	SCORE2-OP	0.69 (0.69; 0.69)	0.8 (0.8; 0.81)	-0.32 (-0.33; -0.32)
CPRD	10y	Recalibrated	CVD	QRISK3	0.75 (0.75; 0.75)	0.85 (0.85; 0.86)	-0.4 (-0.4; -0.39)
CPRD	10y	Recalibrated	CVD	PCE	0.72 (0.72; 0.72)	0.86 (0.85; 0.86)	-0.72 (-0.73; -0.72)
CPRD	10y	Recalibrated	CVD	SCORE2	0.73 (0.73; 0.73)	0.94 (0.93; 0.94)	-0.75 (-0.76; -0.75)
CPRD	10y	Recalibrated	CVD	SCORE2-OP	0.71 (0.71; 0.71)	0.92 (0.91; 0.92)	-0.99 (-0.99; -0.99)
CPRD	10y	Recalibrated	CVD and CKD	QRISK3	0.84 (0.84; 0.84)	0.93 (0.92; 0.93)	-0.09 (-0.1; -0.08)
CPRD	10y	Recalibrated	CVD and CKD	PCE	0.8 (0.8; 0.8)	0.93 (0.92; 0.93)	-0.48 (-0.49; -0.47)
CPRD	10y	Recalibrated	CVD and CKD	SCORE2	0.81 (0.81; 0.82)	1.11 (1.1; 1.12)	-0.51 (-0.52; -0.5)
CPRD	10y	Recalibrated	CVD and CKD	SCORE2-OP	0.79 (0.79; 0.79)	0.98 (0.97; 0.99)	-0.83 (-0.84; -0.82)
CPRD	10y	Recalibrated	CVD and Dementia or Parkinson's Disease	QRISK3	0.85 (0.85; 0.85)	0.92 (0.91; 0.93)	0.57 (0.56; 0.58)
CPRD	10y	Recalibrated	CVD and Dementia or Parkinson's Disease	PCE	0.83 (0.83; 0.83)	0.88 (0.87; 0.89)	-0.01 (-0.02; 0)
CPRD	10y	Recalibrated	CVD and Dementia or Parkinson's Disease	SCORE2	0.84 (0.84; 0.84)	1.15 (1.14; 1.16)	0.08 (0.06; 0.09)
CPRD	10y	Recalibrated	CVD and Dementia or Parkinson's Disease	SCORE2-OP	0.81 (0.8; 0.81)	0.99 (0.98; 1)	-0.19 (-0.2; -0.18)
CPRD	10y	Recalibrated	CVD and T2DM	QRISK3	0.77 (0.77; 0.78)	0.73 (0.72; 0.74)	-0.06 (-0.07; -0.05)
CPRD	10y	Recalibrated	CVD and T2DM	PCE	0.75 (0.75; 0.75)	0.74 (0.73; 0.75)	-0.46 (-0.48; -0.45)
CPRD	10y	Recalibrated	CVD and T2DM	SCORE2	0.75 (0.74; 0.75)	0.82 (0.8; 0.83)	-0.45 (-0.47; -0.44)
CPRD	10y	Recalibrated	CVD and T2DM	SCORE2-OP	0.74 (0.73; 0.74)	0.85 (0.84; 0.87)	-0.77 (-0.78; -0.76)
CPRD	10y	Recalibrated	CVD+	QRISK3	0.65 (0.65; 0.65)	0.52 (0.51; 0.52)	0.77 (0.77; 0.78)
CPRD	10y	Recalibrated	CVD+	PCE	0.64 (0.64; 0.65)	0.56 (0.56; 0.56)	0.37 (0.37; 0.37)
CPRD	10y	Recalibrated	CVD+	SCORE2	0.65 (0.65; 0.65)	0.56 (0.55; 0.56)	0.33 (0.33; 0.33)
CPRD	10y	Recalibrated	CVD+	SCORE2-OP	0.63 (0.63; 0.64)	0.56 (0.56; 0.56)	0.02 (0.01; 0.02)
CPRD	10y	Recalibrated	Chronic Kidney Disease	QRISK3	0.79 (0.78; 0.79)	0.97 (0.97; 0.98)	0.12 (0.12; 0.13)
CPRD	10y	Recalibrated	Chronic Kidney Disease	PCE	0.75 (0.75; 0.75)	1.05 (1.04; 1.05)	-0.14 (-0.14; -0.14)
CPRD	10y	Recalibrated	Chronic Kidney Disease	SCORE2	0.76 (0.76; 0.76)	1.09 (1.09; 1.09)	-0.25 (-0.25; -0.25)
CPRD	10y	Recalibrated	Chronic Kidney Disease	SCORE2-OP	0.74 (0.74; 0.74)	0.97 (0.96; 0.97)	-0.52 (-0.52; -0.52)
CPRD	10y	Recalibrated	Coronary Heart Disease	QRISK3	0.75 (0.75; 0.75)	0.81 (0.81; 0.82)	-0.23 (-0.23; -0.23)
CPRD	10y	Recalibrated	Coronary Heart Disease	PCE	0.72 (0.72; 0.72)	0.81 (0.8; 0.81)	-0.57 (-0.58; -0.57)
CPRD	10y	Recalibrated	Coronary Heart Disease	SCORE2	0.73 (0.73; 0.73)	0.9 (0.89; 0.9)	-0.6 (-0.6; -0.59)
CPRD	10y	Recalibrated	Coronary Heart Disease	SCORE2-OP	0.7 (0.7; 0.7)	0.89 (0.88; 0.89)	-0.82 (-0.83; -0.82)
CPRD	10y	Recalibrated	Frontotemporal Dementia	QRISK3	0.81 (0.8; 0.81)	0.97 (0.93; 1)	0.46 (0.43; 0.49)
CPRD	10y	Recalibrated	Frontotemporal Dementia	PCE	0.79 (0.79; 0.8)	1.85 (1.79; 1.9)	0.33 (0.3; 0.36)
CPRD	10y	Recalibrated	Frontotemporal Dementia	SCORE2	0.8 (0.8; 0.81)	2.34 (2.26; 2.42)	0.29 (0.26; 0.32)
CPRD	10y	Recalibrated	Frontotemporal Dementia	SCORE2-OP	0.77 (0.76; 0.78)	1.71 (1.65; 1.76)	0.11 (0.08; 0.14)
CPRD	10y	Recalibrated	Heart Failure	QRISK3	0.81 (0.8; 0.81)	0.94 (0.94; 0.95)	0.43 (0.42; 0.44)
CPRD	10y	Recalibrated	Heart Failure	PCE	0.78 (0.78; 0.78)	0.99 (0.98; 1)	0.1 (0.09; 0.1)
CPRD	10y	Recalibrated	Heart Failure	SCORE2	0.79 (0.78; 0.79)	1.11 (1.11; 1.12)	0.06 (0.06; 0.07)
CPRD	10y	Recalibrated	Heart Failure	SCORE2-OP	0.76 (0.76; 0.76)	1.02 (1.01; 1.03)	-0.21 (-0.21; -0.2)
CPRD	10y	Recalibrated	Intracerebral Stroke	QRISK3	0.7 (0.7; 0.7)	0.86 (0.85; 0.87)	1.45 (1.44; 1.46)
CPRD	10y	Recalibrated	Intracerebral Stroke	PCE	0.69 (0.69; 0.7)	0.97 (0.96; 0.98)	1.18 (1.17; 1.18)
CPRD	10y	Recalibrated	Intracerebral Stroke	SCORE2	0.7 (0.7; 0.7)	1.02 (1; 1.03)	1.16 (1.15; 1.17)
CPRD	10y	Recalibrated	Intracerebral Stroke	SCORE2-OP	0.68 (0.68; 0.68)	0.94 (0.93; 0.96)	0.94 (0.93; 0.94)
CPRD	10y	Recalibrated	Ischaemic Stroke	QRISK3	0.81 (0.81; 0.82)	0.97 (0.96; 0.98)	-0.3 (-0.31; -0.29)
CPRD	10y	Recalibrated	Ischaemic Stroke	PCE	0.79 (0.79; 0.79)	1.01 (1; 1.02)	-0.64 (-0.65; -0.63)
CPRD	10y	Recalibrated	Ischaemic Stroke	SCORE2	0.8 (0.79; 0.8)	1.2 (1.19; 1.21)	-0.65 (-0.66; -0.64)
CPRD	10y	Recalibrated	Ischaemic Stroke	SCORE2-OP	0.77 (0.77; 0.78)	1.13 (1.12; 1.14)	-0.87 (-0.88; -0.87)
CPRD	10y	Recalibrated	MACNO (CVD+, T2DM, CKD, Dementia or Parkinson's Disease)	QRISK3	0.66 (0.66; 0.66)	0.64 (0.64; 0.64)	0.93 (0.93; 0.93)
CPRD	10y	Recalibrated	MACNO (CVD+, T2DM, CKD, Dementia or Parkinson's Disease)	PCE	0.66 (0.66; 0.66)	0.69 (0.69; 0.7)	0.52 (0.51; 0.52)
CPRD	10y	Recalibrated	MACNO (CVD+, T2DM, CKD, Dementia or Parkinson's Disease)	SCORE2	0.66 (0.66; 0.66)	0.68 (0.68; 0.68)	0.51 (0.51; 0.52)
CPRD	10y	Recalibrated	MACNO (CVD+, T2DM, CKD, Dementia or Parkinson's Disease)	SCORE2-OP	0.64 (0.64; 0.65)	0.69 (0.69; 0.69)	0.19 (0.19; 0.19)
CPRD	10y	Recalibrated	Parkinson's Disease	QRISK3	0.62 (0.62; 0.62)	0.39 (0.39; 0.4)	1.64 (1.64; 1.65)
CPRD	10y	Recalibrated	Parkinson's Disease	PCE	0.61 (0.61; 0.61)	0.4 (0.39; 0.4)	1.24 (1.24; 1.25)
CPRD	10y	Recalibrated	Parkinson's Disease	SCORE2	0.62 (0.62; 0.62)	0.42 (0.42; 0.43)	1.26 (1.26; 1.27)
CPRD	10y	Recalibrated	Parkinson's Disease	SCORE2-OP	0.6 (0.6; 0.6)	0.42 (0.41; 0.42)	1.12 (1.12; 1.13)
CPRD	10y	Recalibrated	Peripheral Arterial Disease	QRISK3	0.57 (0.57; 0.57)	0.26 (0.25; 0.26)	2.33 (2.33; 2.34)
CPRD	10y	Recalibrated	Peripheral Arterial Disease	PCE	0.57 (0.57; 0.57)	0.3 (0.3; 0.31)	2.03 (2.03; 2.04)
CPRD	10y	Recalibrated	Peripheral Arterial Disease	SCORE2	0.58 (0.57; 0.58)	0.29 (0.29; 0.3)	1.97 (1.97; 1.97)
CPRD	10y	Recalibrated	Peripheral Arterial Disease	SCORE2-OP	0.57 (0.57; 0.57)	0.3 (0.3; 0.3)	1.62 (1.62; 1.62)
CPRD	10y	Recalibrated	Subarachnoid Haemorrhage	QRISK3	0.59 (0.59; 0.6)	1.24 (1.21; 1.27)	1.91 (1.9; 1.92)
CPRD	10y	Recalibrated	Subarachnoid Haemorrhage	PCE	0.59 (0.58; 0.59)	1.28 (1.25; 1.32)	1.8 (1.79; 1.81)
CPRD	10y	Recalibrated	Subarachnoid Haemorrhage	SCORE2	0.59 (0.59; 0.59)	1.14 (1.11; 1.18)	1.78 (1.77; 1.79)
CPRD	10y	Recalibrated	Subarachnoid Haemorrhage	SCORE2-OP	0.58 (0.58; 0.59)	0.9 (0.88; 0.93)	1.57 (1.56; 1.58)
CPRD	10y	Recalibrated	Type 2 Diabetes	QRISK3	0.67 (0.67; 0.67)	0.63 (0.63; 0.63)	0.22 (0.22; 0.23)
CPRD	10y	Recalibrated	Type 2 Diabetes	PCE	0.65 (0.65; 0.65)	0.65 (0.64; 0.65)	-0.02 (-0.03; -0.02)
CPRD	10y	Recalibrated	Type 2 Diabetes	SCORE2	0.64 (0.64; 0.64)	0.71 (0.7; 0.71)	0.01 (0; 0.01)
CPRD	10y	Recalibrated	Type 2 Diabetes	SCORE2-OP	0.64 (0.64; 0.65)	0.79 (0.79; 0.8)	-0.22 (-0.23; -0.22)
CPRD	10y	Recalibrated	Vascular Dementia	QRISK3	0.85 (0.85; 0.86)	0.89 (0.89; 0.9)	1.55 (1.54; 1.55)
CPRD	10y	Recalibrated	Vascular Dementia	PCE	0.85 (0.85; 0.85)	0.96 (0.95; 0.96)	0.94 (0.93; 0.94)
CPRD	10y	Recalibrated	Vascular Dementia	SCORE2	0.86 (0.85; 0.86)	1.11 (1.1; 1.11)	0.79 (0.78; 0.79)
CPRD	10y	Recalibrated	Vascular Dementia	SCORE2-OP	0.81 (0.81; 0.81)	0.92 (0.91; 0.92)	0.74 (0.73; 0.75)
CPRD	10y	Uncalibrated	Abdominal Aortic Aneurysm	QRISK3	0.66 (0.65; 0.66)	0.5 (0.5; 0.51)	-1.84 (-1.84; -1.83)
CPRD	10y	Uncalibrated	Abdominal Aortic Aneurysm	PCE	0.65 (0.65; 0.65)	0.45 (0.45; 0.46)	-2.76 (-2.76; -2.75)
CPRD	10y	Uncalibrated	Abdominal Aortic Aneurysm	SCORE2	0.66 (0.65; 0.66)	0.77 (0.77; 0.78)	-1.11 (-1.12; -1.11)
CPRD	10y	Uncalibrated	Abdominal Aortic Aneurysm	SCORE2-OP	0.64 (0.64; 0.64)	0.62 (0.61; 0.62)	-1.37 (-1.37; -1.36)
CPRD	10y	Uncalibrated	Accidental Injury	QRISK3	0.6 (0.6; 0.6)	0.31 (0.3; 0.31)	-0.74 (-0.74; -0.73)
CPRD	10y	Uncalibrated	Accidental Injury	PCE	0.58 (0.58; 0.59)	0.25 (0.25; 0.25)	-1.56 (-1.56; -1.56)
CPRD	10y	Uncalibrated	Accidental Injury	SCORE2	0.59 (0.59; 0.59)	0.4 (0.4; 0.41)	0.06 (0.05; 0.06)
CPRD	10y	Uncalibrated	Accidental Injury	SCORE2-OP	0.59 (0.59; 0.59)	0.35 (0.35; 0.36)	-0.2 (-0.2; -0.19)
CPRD	10y	Uncalibrated	Alzhiemer's Disease	QRISK3	0.83 (0.83; 0.83)	0.98 (0.97; 0.98)	-2.26 (-2.27; -2.25)
CPRD	10y	Uncalibrated	Alzhiemer's Disease	PCE	0.84 (0.84; 0.84)	1.09 (1.08; 1.09)	-3.09 (-3.09; -3.08)
CPRD	10y	Uncalibrated	Alzhiemer's Disease	SCORE2	0.84 (0.84; 0.84)	2.17 (2.16; 2.19)	-1.38 (-1.39; -1.38)
CPRD	10y	Uncalibrated	Alzhiemer's Disease	SCORE2-OP	0.79 (0.79; 0.79)	1.26 (1.26; 1.27)	-1.66 (-1.66; -1.65)
CPRD	10y	Uncalibrated	Any Dementia or Parkinson's Disease	QRISK3	0.71 (0.71; 0.71)	0.63 (0.62; 0.63)	-1.06 (-1.07; -1.06)
CPRD	10y	Uncalibrated	Any Dementia or Parkinson's Disease	PCE	0.71 (0.71; 0.71)	0.64 (0.64; 0.65)	-1.88 (-1.89; -1.88)
CPRD	10y	Uncalibrated	Any Dementia or Parkinson's Disease	SCORE2	0.71 (0.71; 0.71)	1.07 (1.07; 1.08)	-0.25 (-0.25; -0.25)
CPRD	10y	Uncalibrated	Any Dementia or Parkinson's Disease	SCORE2-OP	0.68 (0.68; 0.68)	0.76 (0.75; 0.76)	-0.51 (-0.52; -0.51)
CPRD	10y	Uncalibrated	Any Stroke	QRISK3	0.64 (0.64; 0.64)	0.45 (0.45; 0.45)	-0.29 (-0.3; -0.29)
CPRD	10y	Uncalibrated	Any Stroke	PCE	0.63 (0.63; 0.64)	0.42 (0.41; 0.42)	-1.19 (-1.19; -1.19)
CPRD	10y	Uncalibrated	Any Stroke	SCORE2	0.64 (0.64; 0.64)	0.67 (0.66; 0.67)	0.34 (0.34; 0.35)
CPRD	10y	Uncalibrated	Any Stroke	SCORE2-OP	0.63 (0.63; 0.63)	0.54 (0.54; 0.55)	0.1 (0.1; 0.11)
CPRD	10y	Uncalibrated	Atrial Fibrillation	QRISK3	0.72 (0.72; 0.72)	0.76 (0.76; 0.77)	-0.69 (-0.69; -0.69)
CPRD	10y	Uncalibrated	Atrial Fibrillation	PCE	0.71 (0.71; 0.71)	0.66 (0.65; 0.66)	-1.62 (-1.63; -1.62)
CPRD	10y	Uncalibrated	Atrial Fibrillation	SCORE2	0.71 (0.71; 0.71)	1.1 (1.1; 1.11)	-0.07 (-0.07; -0.06)
CPRD	10y	Uncalibrated	Atrial Fibrillation	SCORE2-OP	0.69 (0.69; 0.69)	0.83 (0.82; 0.83)	-0.31 (-0.32; -0.31)
CPRD	10y	Uncalibrated	CVD	QRISK3	0.75 (0.75; 0.75)	0.85 (0.85; 0.86)	-0.78 (-0.78; -0.77)
CPRD	10y	Uncalibrated	CVD	PCE	0.72 (0.72; 0.72)	0.67 (0.67; 0.68)	-1.7 (-1.7; -1.7)
CPRD	10y	Uncalibrated	CVD	SCORE2	0.73 (0.73; 0.73)	1.19 (1.18; 1.19)	-0.14 (-0.14; -0.14)
CPRD	10y	Uncalibrated	CVD	SCORE2-OP	0.71 (0.71; 0.71)	0.9 (0.89; 0.91)	-0.39 (-0.39; -0.38)
CPRD	10y	Uncalibrated	CVD and CKD	QRISK3	0.84 (0.84; 0.84)	1.24 (1.23; 1.25)	-2.59 (-2.6; -2.58)
CPRD	10y	Uncalibrated	CVD and CKD	PCE	0.8 (0.8; 0.8)	0.94 (0.93; 0.95)	-3.55 (-3.56; -3.54)
CPRD	10y	Uncalibrated	CVD and CKD	SCORE2	0.81 (0.81; 0.82)	1.83 (1.82; 1.85)	-1.94 (-1.95; -1.93)
CPRD	10y	Uncalibrated	CVD and CKD	SCORE2-OP	0.79 (0.79; 0.79)	1.28 (1.26; 1.29)	-2.2 (-2.21; -2.19)
CPRD	10y	Uncalibrated	CVD and Dementia or Parkinson's Disease	QRISK3	0.85 (0.85; 0.85)	1.19 (1.18; 1.2)	-3.32 (-3.33; -3.31)
CPRD	10y	Uncalibrated	CVD and Dementia or Parkinson's Disease	PCE	0.83 (0.83; 0.83)	1.02 (1.01; 1.03)	-4.28 (-4.29; -4.26)
CPRD	10y	Uncalibrated	CVD and Dementia or Parkinson's Disease	SCORE2	0.84 (0.84; 0.84)	2.07 (2.04; 2.09)	-2.62 (-2.63; -2.6)
CPRD	10y	Uncalibrated	CVD and Dementia or Parkinson's Disease	SCORE2-OP	0.81 (0.8; 0.81)	1.34 (1.32; 1.35)	-2.88 (-2.9; -2.87)
CPRD	10y	Uncalibrated	CVD and T2DM	QRISK3	0.77 (0.77; 0.78)	0.93 (0.92; 0.94)	-3.05 (-3.07; -3.04)
CPRD	10y	Uncalibrated	CVD and T2DM	PCE	0.75 (0.75; 0.75)	0.7 (0.69; 0.71)	-4.08 (-4.09; -4.07)
CPRD	10y	Uncalibrated	CVD and T2DM	SCORE2	0.75 (0.74; 0.75)	1.29 (1.27; 1.31)	-2.39 (-2.4; -2.38)
CPRD	10y	Uncalibrated	CVD and T2DM	SCORE2-OP	0.74 (0.73; 0.74)	1.1 (1.08; 1.12)	-2.61 (-2.62; -2.59)
CPRD	10y	Uncalibrated	CVD+	QRISK3	0.65 (0.65; 0.65)	0.52 (0.52; 0.52)	0.87 (0.87; 0.87)
CPRD	10y	Uncalibrated	CVD+	PCE	0.64 (0.64; 0.65)	0.45 (0.45; 0.45)	-0.03 (-0.04; -0.03)
CPRD	10y	Uncalibrated	CVD+	SCORE2	0.65 (0.65; 0.65)	0.72 (0.72; 0.73)	1.37 (1.36; 1.37)
CPRD	10y	Uncalibrated	CVD+	SCORE2-OP	0.63 (0.63; 0.64)	0.59 (0.59; 0.6)	1.15 (1.15; 1.15)
CPRD	10y	Uncalibrated	Chronic Kidney Disease	QRISK3	0.79 (0.78; 0.79)	1.01 (1.01; 1.02)	-0.74 (-0.74; -0.73)
CPRD	10y	Uncalibrated	Chronic Kidney Disease	PCE	0.75 (0.75; 0.75)	0.79 (0.79; 0.79)	-1.58 (-1.58; -1.58)
CPRD	10y	Uncalibrated	Chronic Kidney Disease	SCORE2	0.76 (0.76; 0.76)	1.45 (1.45; 1.46)	-0.01 (-0.02; -0.01)
CPRD	10y	Uncalibrated	Chronic Kidney Disease	SCORE2-OP	0.74 (0.74; 0.74)	1.06 (1.06; 1.07)	-0.27 (-0.28; -0.27)
CPRD	10y	Uncalibrated	Coronary Heart Disease	QRISK3	0.75 (0.75; 0.75)	0.84 (0.83; 0.84)	-0.87 (-0.87; -0.86)
CPRD	10y	Uncalibrated	Coronary Heart Disease	PCE	0.72 (0.72; 0.72)	0.66 (0.65; 0.66)	-1.79 (-1.8; -1.79)
CPRD	10y	Uncalibrated	Coronary Heart Disease	SCORE2	0.73 (0.73; 0.73)	1.17 (1.16; 1.18)	-0.22 (-0.22; -0.22)
CPRD	10y	Uncalibrated	Coronary Heart Disease	SCORE2-OP	0.7 (0.7; 0.7)	0.89 (0.88; 0.89)	-0.47 (-0.47; -0.46)
CPRD	10y	Uncalibrated	Frontotemporal Dementia	QRISK3	0.81 (0.8; 0.81)	0.54 (0.52; 0.56)	-5.9 (-5.93; -5.87)
CPRD	10y	Uncalibrated	Frontotemporal Dementia	PCE	0.79 (0.79; 0.8)	0.83 (0.8; 0.85)	-6.61 (-6.64; -6.58)
CPRD	10y	Uncalibrated	Frontotemporal Dementia	SCORE2	0.8 (0.8; 0.81)	1.78 (1.72; 1.83)	-4.84 (-4.87; -4.8)
CPRD	10y	Uncalibrated	Frontotemporal Dementia	SCORE2-OP	0.77 (0.76; 0.78)	1.11 (1.07; 1.15)	-5.12 (-5.15; -5.09)
CPRD	10y	Uncalibrated	Heart Failure	QRISK3	0.81 (0.8; 0.81)	1.09 (1.09; 1.1)	-1.47 (-1.47; -1.46)
CPRD	10y	Uncalibrated	Heart Failure	PCE	0.78 (0.78; 0.78)	0.88 (0.88; 0.89)	-2.39 (-2.4; -2.39)
CPRD	10y	Uncalibrated	Heart Failure	SCORE2	0.79 (0.78; 0.79)	1.62 (1.61; 1.62)	-0.78 (-0.78; -0.77)
CPRD	10y	Uncalibrated	Heart Failure	SCORE2-OP	0.76 (0.76; 0.76)	1.16 (1.16; 1.17)	-1.03 (-1.03; -1.02)
CPRD	10y	Uncalibrated	Intracerebral Stroke	QRISK3	0.7 (0.7; 0.7)	0.65 (0.64; 0.65)	-2.59 (-2.6; -2.58)
CPRD	10y	Uncalibrated	Intracerebral Stroke	PCE	0.69 (0.69; 0.7)	0.61 (0.6; 0.61)	-3.52 (-3.53; -3.51)
CPRD	10y	Uncalibrated	Intracerebral Stroke	SCORE2	0.7 (0.7; 0.7)	1.02 (1.01; 1.03)	-1.86 (-1.87; -1.85)
CPRD	10y	Uncalibrated	Intracerebral Stroke	SCORE2-OP	0.68 (0.68; 0.68)	0.77 (0.76; 0.78)	-2.12 (-2.13; -2.11)
CPRD	10y	Uncalibrated	Ischaemic Stroke	QRISK3	0.81 (0.81; 0.82)	1.03 (1.02; 1.04)	-2.67 (-2.68; -2.66)
CPRD	10y	Uncalibrated	Ischaemic Stroke	PCE	0.79 (0.79; 0.79)	0.88 (0.87; 0.88)	-3.6 (-3.61; -3.59)
CPRD	10y	Uncalibrated	Ischaemic Stroke	SCORE2	0.8 (0.79; 0.8)	1.69 (1.67; 1.7)	-1.93 (-1.94; -1.92)
CPRD	10y	Uncalibrated	Ischaemic Stroke	SCORE2-OP	0.77 (0.77; 0.78)	1.2 (1.19; 1.21)	-2.19 (-2.2; -2.18)
CPRD	10y	Uncalibrated	MACNO (CVD+, T2DM, CKD, Dementia or Parkinson's Disease)	QRISK3	0.66 (0.66; 0.66)	0.6 (0.6; 0.6)	1.45 (1.45; 1.45)
CPRD	10y	Uncalibrated	MACNO (CVD+, T2DM, CKD, Dementia or Parkinson's Disease)	PCE	0.66 (0.66; 0.66)	0.51 (0.51; 0.51)	0.52 (0.52; 0.52)
CPRD	10y	Uncalibrated	MACNO (CVD+, T2DM, CKD, Dementia or Parkinson's Disease)	SCORE2	0.66 (0.66; 0.66)	0.8 (0.8; 0.81)	1.88 (1.88; 1.88)
CPRD	10y	Uncalibrated	MACNO (CVD+, T2DM, CKD, Dementia or Parkinson's Disease)	SCORE2-OP	0.64 (0.64; 0.65)	0.68 (0.68; 0.68)	1.69 (1.69; 1.69)
CPRD	10y	Uncalibrated	Parkinson's Disease	QRISK3	0.62 (0.62; 0.62)	0.34 (0.34; 0.34)	-1.71 (-1.71; -1.7)
CPRD	10y	Uncalibrated	Parkinson's Disease	PCE	0.61 (0.61; 0.61)	0.33 (0.32; 0.33)	-2.54 (-2.54; -2.53)
CPRD	10y	Uncalibrated	Parkinson's Disease	SCORE2	0.62 (0.62; 0.62)	0.54 (0.54; 0.55)	-0.85 (-0.86; -0.85)
CPRD	10y	Uncalibrated	Parkinson's Disease	SCORE2-OP	0.6 (0.6; 0.6)	0.4 (0.4; 0.41)	-1.12 (-1.13; -1.12)
CPRD	10y	Uncalibrated	Peripheral Arterial Disease	QRISK3	0.57 (0.57; 0.57)	0.24 (0.24; 0.24)	-0.3 (-0.3; -0.29)
CPRD	10y	Uncalibrated	Peripheral Arterial Disease	PCE	0.57 (0.57; 0.57)	0.22 (0.22; 0.22)	-1.19 (-1.19; -1.19)
CPRD	10y	Uncalibrated	Peripheral Arterial Disease	SCORE2	0.58 (0.57; 0.58)	0.36 (0.35; 0.36)	0.34 (0.34; 0.35)
CPRD	10y	Uncalibrated	Peripheral Arterial Disease	SCORE2-OP	0.57 (0.57; 0.57)	0.32 (0.32; 0.33)	0.11 (0.1; 0.11)
CPRD	10y	Uncalibrated	Subarachnoid Haemorrhage	QRISK3	0.59 (0.59; 0.6)	0.31 (0.3; 0.31)	-2.67 (-2.68; -2.66)
CPRD	10y	Uncalibrated	Subarachnoid Haemorrhage	PCE	0.59 (0.58; 0.59)	0.28 (0.27; 0.28)	-3.6 (-3.61; -3.6)
CPRD	10y	Uncalibrated	Subarachnoid Haemorrhage	SCORE2	0.59 (0.59; 0.59)	0.42 (0.4; 0.43)	-1.94 (-1.95; -1.93)
CPRD	10y	Uncalibrated	Subarachnoid Haemorrhage	SCORE2-OP	0.58 (0.58; 0.59)	0.37 (0.36; 0.38)	-2.2 (-2.21; -2.19)
CPRD	10y	Uncalibrated	Type 2 Diabetes	QRISK3	0.67 (0.67; 0.67)	0.55 (0.55; 0.56)	-1.06 (-1.06; -1.06)
CPRD	10y	Uncalibrated	Type 2 Diabetes	PCE	0.65 (0.65; 0.65)	0.41 (0.41; 0.41)	-2.04 (-2.05; -2.04)
CPRD	10y	Uncalibrated	Type 2 Diabetes	SCORE2	0.64 (0.64; 0.64)	0.7 (0.69; 0.7)	-0.34 (-0.35; -0.34)
CPRD	10y	Uncalibrated	Type 2 Diabetes	SCORE2-OP	0.64 (0.64; 0.65)	0.68 (0.67; 0.68)	-0.54 (-0.54; -0.53)
CPRD	10y	Uncalibrated	Vascular Dementia	QRISK3	0.85 (0.85; 0.86)	1.05 (1.05; 1.06)	-2.54 (-2.55; -2.54)
CPRD	10y	Uncalibrated	Vascular Dementia	PCE	0.85 (0.85; 0.85)	1.11 (1.11; 1.12)	-3.37 (-3.37; -3.36)
CPRD	10y	Uncalibrated	Vascular Dementia	SCORE2	0.86 (0.85; 0.86)	2.36 (2.35; 2.38)	-1.65 (-1.66; -1.64)
CPRD	10y	Uncalibrated	Vascular Dementia	SCORE2-OP	0.81 (0.81; 0.81)	1.35 (1.35; 1.36)	-1.93 (-1.93; -1.92)
Additional outcomes
CPRD	10y	Recalibrated	CKD after CVD	QRISK3	0.84 (0.84; 0.84)	0.82 (0.81; 0.83)	-0.09 (-0.1; -0.08)
CPRD	10y	Recalibrated	CKD after CVD	PCE	0.8 (0.8; 0.81)	0.81 (0.8; 0.82)	-0.54 (-0.56; -0.53)
CPRD	10y	Recalibrated	CKD after CVD	SCORE2	0.81 (0.81; 0.82)	1 (0.99; 1.01)	-0.54 (-0.56; -0.53)
CPRD	10y	Recalibrated	CKD after CVD	SCORE2-OP	0.79 (0.79; 0.79)	0.92 (0.91; 0.93)	-0.83 (-0.84; -0.81)
CPRD	10y	Recalibrated	CVD after CKD	QRISK3	0.85 (0.85; 0.86)	1 (0.99; 1.02)	0.59 (0.58; 0.61)
CPRD	10y	Recalibrated	CVD after CKD	PCE	0.81 (0.81; 0.82)	1.1 (1.09; 1.11)	0.29 (0.27; 0.3)
CPRD	10y	Recalibrated	CVD after CKD	SCORE2	0.83 (0.82; 0.83)	1.34 (1.32; 1.36)	0.26 (0.24; 0.27)
CPRD	10y	Recalibrated	CVD after CKD	SCORE2-OP	0.8 (0.8; 0.8)	1.04 (1.03; 1.06)	-0.16 (-0.18; -0.15)
CPRD	10y	Recalibrated	CVD after Dementia or Parkinson's Disease	QRISK3	0.89 (0.89; 0.89)	1.04 (1.03; 1.06)	0.77 (0.75; 0.79)
CPRD	10y	Recalibrated	CVD after Dementia or Parkinson's Disease	PCE	0.87 (0.87; 0.87)	1.03 (1.02; 1.05)	0.19 (0.17; 0.22)
CPRD	10y	Recalibrated	CVD after Dementia or Parkinson's Disease	SCORE2	0.88 (0.87; 0.88)	1.42 (1.4; 1.45)	0.24 (0.22; 0.26)
CPRD	10y	Recalibrated	CVD after Dementia or Parkinson's Disease	SCORE2-OP	0.84 (0.84; 0.85)	1.1 (1.08; 1.12)	-0.07 (-0.09; -0.05)
CPRD	10y	Recalibrated	CVD after T2DM	QRISK3	0.78 (0.78; 0.78)	0.61 (0.6; 0.62)	-0.06 (-0.08; -0.05)
CPRD	10y	Recalibrated	CVD after T2DM	PCE	0.76 (0.75; 0.76)	0.63 (0.62; 0.65)	-0.56 (-0.58; -0.54)
CPRD	10y	Recalibrated	CVD after T2DM	SCORE2	0.75 (0.75; 0.76)	0.7 (0.68; 0.71)	-0.53 (-0.54; -0.51)
CPRD	10y	Recalibrated	CVD after T2DM	SCORE2-OP	0.74 (0.74; 0.75)	0.74 (0.72; 0.75)	-0.85 (-0.87; -0.83)
CPRD	10y	Recalibrated	Dementia or Parkinson's Disease after CVD	QRISK3	0.84 (0.84; 0.84)	0.85 (0.83; 0.86)	0.8 (0.79; 0.82)
CPRD	10y	Recalibrated	Dementia or Parkinson's Disease after CVD	PCE	0.82 (0.82; 0.82)	0.87 (0.85; 0.88)	0.29 (0.27; 0.31)
CPRD	10y	Recalibrated	Dementia or Parkinson's Disease after CVD	SCORE2	0.83 (0.82; 0.83)	1.15 (1.14; 1.17)	0.41 (0.39; 0.42)
CPRD	10y	Recalibrated	Dementia or Parkinson's Disease after CVD	SCORE2-OP	0.79 (0.79; 0.8)	1.02 (1; 1.03)	0.17 (0.16; 0.19)
CPRD	10y	Recalibrated	T2DM after CVD	QRISK3	0.78 (0.78; 0.79)	0.71 (0.69; 0.72)	0.33 (0.32; 0.35)
CPRD	10y	Recalibrated	T2DM after CVD	PCE	0.76 (0.76; 0.76)	0.74 (0.73; 0.76)	-0.07 (-0.09; -0.05)
CPRD	10y	Recalibrated	T2DM after CVD	SCORE2	0.76 (0.75; 0.76)	0.85 (0.84; 0.87)	-0.03 (-0.05; -0.01)
CPRD	10y	Recalibrated	T2DM after CVD	SCORE2-OP	0.74 (0.74; 0.75)	0.91 (0.89; 0.93)	-0.31 (-0.32; -0.29)
CPRD	10y	Uncalibrated	CKD after CVD	QRISK3	0.84 (0.84; 0.84)	1.18 (1.17; 1.2)	-3.16 (-3.17; -3.14)
CPRD	10y	Uncalibrated	CKD after CVD	PCE	0.8 (0.8; 0.81)	0.92 (0.91; 0.93)	-4.12 (-4.13; -4.11)
CPRD	10y	Uncalibrated	CKD after CVD	SCORE2	0.81 (0.81; 0.82)	1.82 (1.8; 1.85)	-2.5 (-2.51; -2.48)
CPRD	10y	Uncalibrated	CKD after CVD	SCORE2-OP	0.79 (0.79; 0.79)	1.26 (1.24; 1.27)	-2.76 (-2.77; -2.75)
CPRD	10y	Uncalibrated	CVD after CKD	QRISK3	0.85 (0.85; 0.86)	1.24 (1.22; 1.25)	-3.4 (-3.41; -3.39)
CPRD	10y	Uncalibrated	CVD after CKD	PCE	0.81 (0.81; 0.82)	0.97 (0.96; 0.99)	-4.37 (-4.38; -4.35)
CPRD	10y	Uncalibrated	CVD after CKD	SCORE2	0.83 (0.82; 0.83)	1.95 (1.92; 1.97)	-2.74 (-2.75; -2.72)
CPRD	10y	Uncalibrated	CVD after CKD	SCORE2-OP	0.8 (0.8; 0.8)	1.31 (1.29; 1.33)	-3 (-3.02; -2.99)
CPRD	10y	Uncalibrated	CVD after Dementia or Parkinson's Disease	QRISK3	0.89 (0.89; 0.89)	1.2 (1.18; 1.22)	-4.29 (-4.31; -4.27)
CPRD	10y	Uncalibrated	CVD after Dementia or Parkinson's Disease	PCE	0.87 (0.87; 0.87)	1.12 (1.1; 1.14)	-5.24 (-5.27; -5.22)
CPRD	10y	Uncalibrated	CVD after Dementia or Parkinson's Disease	SCORE2	0.88 (0.87; 0.88)	2.48 (2.44; 2.52)	-3.57 (-3.59; -3.55)
CPRD	10y	Uncalibrated	CVD after Dementia or Parkinson's Disease	SCORE2-OP	0.84 (0.84; 0.85)	1.48 (1.46; 1.51)	-3.84 (-3.86; -3.82)
CPRD	10y	Uncalibrated	CVD after T2DM	QRISK3	0.78 (0.78; 0.78)	0.93 (0.91; 0.95)	-3.82 (-3.84; -3.8)
CPRD	10y	Uncalibrated	CVD after T2DM	PCE	0.76 (0.75; 0.76)	0.73 (0.71; 0.74)	-4.85 (-4.87; -4.83)
CPRD	10y	Uncalibrated	CVD after T2DM	SCORE2	0.75 (0.75; 0.76)	1.35 (1.32; 1.38)	-3.15 (-3.16; -3.13)
CPRD	10y	Uncalibrated	CVD after T2DM	SCORE2-OP	0.74 (0.74; 0.75)	1.13 (1.11; 1.16)	-3.37 (-3.38; -3.35)
CPRD	10y	Uncalibrated	Dementia or Parkinson's Disease after CVD	QRISK3	0.84 (0.84; 0.84)	1.1 (1.08; 1.11)	-3.72 (-3.74; -3.71)
CPRD	10y	Uncalibrated	Dementia or Parkinson's Disease after CVD	PCE	0.82 (0.82; 0.82)	0.97 (0.95; 0.98)	-4.68 (-4.7; -4.67)
CPRD	10y	Uncalibrated	Dementia or Parkinson's Disease after CVD	SCORE2	0.83 (0.82; 0.83)	1.94 (1.91; 1.97)	-3.02 (-3.03; -3)
CPRD	10y	Uncalibrated	Dementia or Parkinson's Disease after CVD	SCORE2-OP	0.79 (0.79; 0.8)	1.27 (1.25; 1.29)	-3.28 (-3.3; -3.26)
CPRD	10y	Uncalibrated	T2DM after CVD	QRISK3	0.78 (0.78; 0.79)	0.93 (0.92; 0.95)	-3.63 (-3.65; -3.61)
CPRD	10y	Uncalibrated	T2DM after CVD	PCE	0.76 (0.76; 0.76)	0.73 (0.71; 0.74)	-4.66 (-4.68; -4.65)
CPRD	10y	Uncalibrated	T2DM after CVD	SCORE2	0.76 (0.75; 0.76)	1.36 (1.34; 1.39)	-2.96 (-2.98; -2.94)
CPRD	10y	Uncalibrated	T2DM after CVD	SCORE2-OP	0.74 (0.74; 0.75)	1.14 (1.12; 1.16)	-3.18 (-3.2; -3.16)

### Sheet: eTable11
Outcome	Whole Cohort	Gender	Prevalent Conditions	Prevalent Medications	Missing Data	Follow-up (years), median (Q1:Q3)
Coronary Heart Disease, N; Cases, n (%)	4,810,089; 324,562 (6.75%)	4,810,065; 324,562 (6.75%)	4,312,621; 321,024 (7.44%)	3,722,944; 232,710 (6.25%)	3,722,944; 232,710 (6.25%)	10.00 (10.00;10.00)
Heart Failure, N; Cases, n (%)	4,810,089; 268,627 (5.58%)	4,810,065; 268,627 (5.58%)	4,716,540; 262,129 (5.56%)	3,862,737; 147,171 (3.81%)	3,862,737; 147,171 (3.81%)	10.00 (10.00;10.00)
Atrial Fibrillation, N; Cases, n (%)	4,810,089; 442,662 (9.20%)	4,810,065; 442,659 (9.20%)	4,642,768; 430,040 (9.26%)	3,815,243; 276,934 (7.26%)	3,815,243; 276,934 (7.26%)	10.00 (10.00;10.00)
Peripheral Arterial Disease, N; Cases, n (%)	4,810,089; 543,949 (11.31%)	4,810,065; 543,945 (11.31%)	4,728,210; 529,704 (11.20%)	3,869,264; 405,628 (10.48%)	3,869,264; 405,628 (10.48%)	10.00 (10.00;10.00)
Abdominal Aortic Aneurysm, N; Cases, n (%)	4,810,089; 165,191 (3.43%)	4,810,065; 165,191 (3.43%)	4,794,079; 163,691 (3.41%)	3,890,567; 108,354 (2.79%)	3,890,567; 108,354 (2.79%)	10.00 (10.00;10.00)
CVD, N; Cases, n (%)	4,810,089; 373,780 (7.77%)	4,810,065; 373,780 (7.77%)	4,209,080; 325,293 (7.73%)	3,683,075; 245,638 (6.67%)	3,683,075; 245,638 (6.67%)	10.00 (10.00;10.00)
CVD+, N; Cases, n (%)	4,810,089; 1,302,496 (27.08%)	4,810,065; 1,302,489 (27.08%)	4,079,730; 971,313 (23.81%)	3,603,245; 811,701 (22.53%)	3,603,245; 811,701 (22.53%)	10.00 (10.00;10.00)
Ischaemic Stroke, N; Cases, n (%)	4,810,089; 90,800 (1.89%)	4,810,065; 90,800 (1.89%)	4,651,497; 80,310 (1.73%)	3,843,804; 47,939 (1.25%)	3,843,804; 47,939 (1.25%)	10.00 (10.00;10.00)
Intracerebral Stroke, N; Cases, n (%)	4,810,089; 91,841 (1.91%)	4,810,065; 91,840 (1.91%)	4,651,497; 76,997 (1.66%)	3,843,804; 51,567 (1.34%)	3,843,804; 51,567 (1.34%)	10.00 (10.00;10.00)
Subarachnoid Haemorrhage, N; Cases, n (%)	4,810,089; 71,685 (1.49%)	4,810,065; 71,684 (1.49%)	4,651,497; 63,583 (1.37%)	3,843,804; 47,717 (1.24%)	3,843,804; 47,717 (1.24%)	10.00 (10.00;10.00)
Any Stroke, N; Cases, n (%)	4,810,089; 562,964 (11.70%)	4,810,065; 562,960 (11.70%)	4,651,497; 535,739 (11.52%)	3,843,804; 401,316 (10.44%)	3,843,804; 401,316 (10.44%)	10.00 (10.00;10.00)
Type 2 Diabetes, N; Cases, n (%)	4,810,089; 288,761 (6.00%)	4,810,065; 288,758 (6.00%)	4,177,865; 243,014 (5.82%)	4,176,649; 242,671 (5.81%)	4,176,649; 242,671 (5.81%)	10.00 (10.00;10.00)
Chronic Kidney Disease, N; Cases, n (%)	4,810,089; 370,848 (7.71%)	4,810,065; 370,848 (7.71%)	4,451,203; 367,682 (8.26%)	4,451,203; 367,682 (8.26%)	4,451,203; 367,682 (8.26%)	10.00 (10.00;10.00)
Alzhiemer's Disease, N; Cases, n (%)	4,810,089; 127,222 (2.64%)	4,810,065; 127,222 (2.64%)	4,771,559; 116,497 (2.44%)	4,770,899; 116,212 (2.44%)	4,770,899; 116,212 (2.44%)	10.00 (10.00;10.00)
Vascular Dementia, N; Cases, n (%)	4,810,089; 95,807 (1.99%)	4,810,065; 95,807 (1.99%)	4,771,559; 89,692 (1.88%)	4,770,899; 89,535 (1.88%)	4,770,899; 89,535 (1.88%)	10.00 (10.00;10.00)
Frontotemporal Dementia, N; Cases, n (%)	4,810,089; 3,955 (0.08%)	4,810,065; 3,955 (0.08%)	4,771,559; 3,808 (0.08%)	4,770,899; 3,807 (0.08%)	4,770,899; 3,807 (0.08%)	10.00 (10.00;10.00)
Parkinson's Disease, N; Cases, n (%)	4,810,089; 196,542 (4.09%)	4,810,065; 196,541 (4.09%)	4,791,695; 194,849 (4.07%)	4,778,446; 193,317 (4.05%)	4,778,446; 193,317 (4.05%)	10.00 (10.00;10.00)
Accidental Injury, N; Cases, n (%)	4,810,089; 423,001 (8.79%)	4,810,065; 422,994 (8.79%)	4,429,965; 412,972 (9.32%)	4,429,965; 412,972 (9.32%)	4,429,965; 412,972 (9.32%)	10.00 (10.00;10.00)
Any Dementia or Parkinson's Disease, N; Cases, n (%)	4,810,089; 343,564 (7.14%)	4,810,065; 343,563 (7.14%)	4,755,594; 333,937 (7.02%)	4,742,552; 331,578 (6.99%)	4,742,552; 331,578 (6.99%)	10.00 (10.00;10.00)
CVD and T2DM, N; Cases, n (%)	4,810,089; 44,337 (0.92%)	4,810,065; 44,337 (0.92%)	3,759,831; 31,598 (0.84%)	3,450,966; 25,165 (0.73%)	3,450,966; 25,165 (0.73%)	10.00 (10.00;10.00)
CVD and CKD, N; Cases, n (%)	4,810,089; 75,655 (1.57%)	4,810,065; 75,655 (1.57%)	3,990,454; 60,586 (1.52%)	3,554,413; 41,482 (1.17%)	3,554,413; 41,482 (1.17%)	10.00 (10.00;10.00)
CVD and Dementia or Parkinson's Disease, N; Cases, n (%)	4,810,089; 46,548 (0.97%)	4,810,065; 46,548 (0.97%)	4,175,712; 33,684 (0.81%)	3,649,984; 22,351 (0.61%)	3,649,984; 22,351 (0.61%)	10.00 (10.00;10.00)
MACNO (CVD+, T2DM, CKD, Dementia or Parkinson's Disease), N; Cases, n (%)	4,810,089; 1,825,961 (37.96%)	4,810,065; 1,825,951 (37.96%)	3,510,998; 1,099,312 (31.31%)	3,268,200; 983,959 (30.11%)	3,268,200; 983,959 (30.11%)	10.00 (7.00;10.00)
Additional outcomes
CKD after CVD, N; Cases, n (%)	4,810,089; 42,673 (0.89%)	4,810,065; 42,673 (0.89%)	3,990,454; 34,477 (0.86%)	3,554,413; 24,022 (0.68%)	3,554,413; 24,022 (0.68%)	10.00 (10.00;10.00)
CVD after CKD, N; Cases, n (%)	4,810,089; 37,500 (0.78%)	4,810,065; 37,500 (0.78%)	3,990,454; 28,603 (0.72%)	3,554,413; 18,918 (0.53%)	3,554,413; 18,918 (0.53%)	10.00 (10.00;10.00)
CVD after Dementia or Parkinson's Disease, N; Cases, n (%)	4,810,089; 20,246 (0.42%)	4,810,065; 20,246 (0.42%)	4,175,712; 13,630 (0.33%)	3,649,984; 8,670 (0.24%)	3,649,984; 8,670 (0.24%)	10.00 (10.00;10.00)
CVD after T2DM, N; Cases, n (%)	4,810,089; 22,996 (0.48%)	4,810,065; 22,996 (0.48%)	3,759,831; 15,215 (0.40%)	3,450,966; 11,868 (0.34%)	3,450,966; 11,868 (0.34%)	10.00 (10.00;10.00)
Dementia or Parkinson's Disease after CVD, N; Cases, n (%)	4,810,089; 29,932 (0.62%)	4,810,065; 29,932 (0.62%)	4,175,712; 22,281 (0.53%)	3,649,984; 15,064 (0.41%)	3,649,984; 15,064 (0.41%)	10.00 (10.00;10.00)
T2DM after CVD, N; Cases, n (%)	4,810,089; 24,746 (0.51%)	4,810,065; 24,746 (0.51%)	3,759,831; 17,784 (0.47%)	3,450,966; 14,268 (0.41%)	3,450,966; 14,268 (0.41%)	10.00 (10.00;10.00)

### Sheet: eTable12
Outcome	Prevalent Conditions Removed at Baseline	Medications Removed at Baseline
Abdominal Aortic Aneurysm	1. Abdominal Aortic Aneurysm	1. Lipid lowering medications
Accidental Injury	1. Accidental Injury
Alzhiemer's Disease	1. All Cause Dementia	1. Dementia medications
Any Dementia or Parkinson's Disease	1. All Cause Dementia 2. Parkinson's Disease	1. Dementia medications 2. Parkinson's Disease medications
Any Stroke	1. Any Stroke	1. Lipid lowering medications
Atrial Fibrillation	1. Atrial Fibrillation	1. Lipid lowering medications
CKD after CVD	1. Coronary Heart Disease 2. Any Stroke 3. Sudden Cardiac Death 4. Chronic Kidney Disease	1. Lipid lowering medications
CVD	1. Coronary Heart Disease 2. Sudden Cardiac Death 3. Any Stroke	1. Lipid lowering medications
CVD after CKD	1. Coronary Heart Disease 2. Any Stroke 3. Sudden Cardiac Death 4. Chronic Kidney Disease	1. Lipid lowering medications
CVD after Dementia or Parkinson's Disease	1. Coronary Heart Disease 2. Any Stroke 3. Sudden Cardiac Death 4. All Cause Dementia 5. Parkinson's Disease	1. Lipid lowering medications 2. Dementia medications 3. Parkinson's Disease medications
CVD after T2DM	1. Coronary Heart Disease 2. Any Stroke 3. Sudden Cardiac Death 4. Any Diabetes	1. Lipid lowering medications 2. Anti-diabetic medications (excuding insulin) 3. Insulin
CVD and CKD	1. Coronary Heart Disease 2. Any Stroke 3. Sudden Cardiac Death 4. Chronic Kidney Disease	1. Lipid lowering medications
CVD and Dementia or Parkinson's Disease	1. Coronary Heart Disease 2. Any Stroke 3. Sudden Cardiac Death 4. All Cause Dementia 5. Parkinson's Disease	1. Lipid lowering medications 2. Dementia medications 3. Parkinson's Disease medications
CVD and T2DM	1. Coronary Heart Disease 2. Any Stroke 3. Sudden Cardiac Death 4. Any Diabetes	1. Lipid lowering medications 2. Anti-diabetic medications (excuding insulin) 3. Insulin
CVD+	1. Coronary Heart Disease 2. Abdominal Aortic Aneurysm 3. Any Stroke 4. Sudden Cardiac Death 5. Atrial Fibrillation 6. Heart Failure 7. Peripheral Arterial Disease	1. Lipid lowering medications
Chronic Kidney Disease	1. Chronic Kidney Disease
Coronary Heart Disease	1. Coronary Heart Disease 2. Sudden Cardiac Death	1. Lipid lowering medications
Dementia or Parkinson's Disease after CVD	1. Coronary Heart Disease 2. Any Stroke 3. Sudden Cardiac Death 4. All Cause Dementia 5. Parkinson's Disease	1. Lipid lowering medications 2. Dementia medications 3. Parkinson's Disease medications
Frontotemporal Dementia	1. All Cause Dementia	1. Dementia medications
Heart Failure	1. Heart Failure	1. Lipid lowering medications
Intracerebral Stroke	1. Any Stroke	1. Lipid lowering medications
Ischaemic Stroke	1. Any Stroke	1. Lipid lowering medications
MACNO (CVD+, T2DM, CKD, Dementia or Parkinson's Disease)	1. Coronary Heart Disease 2. Any Stroke 3. Sudden Cardiac Death 4. Atrial Fibrillation 5. Heart Failure 6. Peripheral Arterial Disease 7. Abdominal Aortic Aneurysm 8. All Cause Dementia 9. Chronic Kidney Disease 10. Any Diabetes 11. Parkinson's Disease	1. Lipid lowering medications 2. Anti-diabetic medications (excuding insulin) 3. Insulin 4. Dementia medications 5. Parkinson's Disease medications
Parkinson's Disease	1. Parkinson's Disease	1. Parkinson's Disease medications
Peripheral Arterial Disease	1. Peripheral Arterial Disease	1. Lipid lowering medications
Subarachnoid Haemorrhage	1. Any Stroke	1. Lipid lowering medications
T2DM after CVD	1. Coronary Heart Disease 2. Any Stroke 3. Sudden Cardiac Death 4. Any Diabetes	1. Lipid lowering medications 2. Anti-diabetic medications (excuding insulin) 3. Insulin
Type 2 Diabetes	1. Any Diabetes	1. Anti-diabetic medications (excuding insulin) 2. Insulin
Vascular Dementia	1. All Cause Dementia	1. Dementia medications

### Sheet: eTable13
Variable	UKB Mean (SD) or N (%)	UKB Missing (%)
Overall sample size	502,126
Follow-up time in years (median, Q1/Q3)	10 (10; 10)
Age (years)	56.6 (8.1)	0 (0%)
Female sex (UKB), gender (CPRD)	273,158 (54.4%)	0 (0%)
Mean systolic blood pressure (mmHg)	138 (18.7)	1,318 (0.3%)
Total cholesterol (mmol/L)	5.7 (1.1)	32,874 (6.5%)
HDL cholesterol (mmol/L)	1.4 (0.4)	72,567 (14.5%)
BMI (kg/m2)	27.4 (4.8)	3,328 (0.7%)
Personal history of:
CVD	33,277 (6.6%)
Dementia or Parkinson's disease	784 (0.2%)
Diabetes	30,781 (6.1%)
CKD	2,399 (0.5%)
Ethnicity:		895 (0.2%)
White or not stated	474,238 (94.4%)
Indian	5,944 (1.2%)
Pakistani	1,833 (0.4%)
Bangladeshi	236 (<0.1%)
Other Asian	2,687 (0.5%)
Black Caribbean	4,509 (0.9%)
Black African	3,390 (0.7%)
Chinese	1,573 (0.3%)
Other ethnic group	6,821 (1.4%)
Smoking status:		19,745 (3.9%)
Non-smoker	273,336 (54.4%)
Ex-smoker	172,923 (34.4%)
<10 cigarettes/day	7,207 (1.4%)
10-19 cigarettes/day	15,420 (3.1%)
>19 cigarettes/day	13,495 (2.7%)
APOE4 status		33,858 (6.7%)
APOE4 non-carrier	335,338 (66.8%)
APOE4 carrier	132,930 (26.5%)
APOE4 heterozygous	121,769 (24.3%)
APOE4 homozygous	11,161 (2.2%)

### Sheet: eTable14
Variable	Complete Case CPRD Mean (SD) or N (%)	Complete Case CPRD Missing (%)	Imputed CPRD Mean (SD) or N (%)	Imputed CPRD Missing (%)
Overall sample size	4,810,089		4,810,089
Follow-up time in years (median, Q1/Q3)	10 (6.1; 10)		10 (6.1; 10)
Age (years)	58.5 (12.1)	0 (0%)	58.5 (12.1)	0 (0%)
Female sex (UKB), gender (CPRD)	2,404,320 (50%)	24 (<0.1%)	2,404,320 (50%)	0 (0%)
Mean systolic blood pressure (mmHg)	132 (15.7)	760,049 (15.8%)	132 (15.7)	0 (0%)
Total cholesterol (mmol/L)	5.1 (1.1)	1,744,818 (36.3%)	5.3 (1.1)	0 (0%)
HDL cholesterol (mmol/L)	1.4 (0.4)	2,037,512 (42.4%)	1.5 (0.5)	0 (0%)
BMI (kg/m2)	27.8 (5.6)	1,264,154 (26.3%)	27.7 (5.5)	0 (0%)
Personal history of:
CVD	598,457 (12.4%)		598,457 (12.4%)
Dementia or Parkinson's disease	54,471 (1.1%)		54,471 (1.1%)
Diabetes	632,208 (13.1%)		632,208 (13.1%)
CKD	358,863 (7.5%)		358,863 (7.5%)
Ethnicity:		245,474 (5.1%)		0 (0%)
White or not stated	4,160,043 (86.5%)		4,378,126 (91%)
Indian	90,799 (1.9%)		96,676 (2%)
Pakistani	39,744 (0.8%)		42,570 (0.9%)
Bangladeshi	14,491 (0.3%)		15,743 (0.3%)
Other Asian	49,864 (1%)		53,012 (1.1%)
Black Caribbean	36,491 (0.8%)		38,847 (0.8%)
Black African	68,997 (1.4%)		73,931 (1.5%)
Chinese	17,562 (0.4%)		18,676 (0.4%)
Other ethnic group	86,624 (1.8%)		92,508 (1.9%)
Smoking status:		588,137 (12.2%)		0 (0%)
Non-smoker	2,351,207 (48.9%)		2,647,079 (55%)
Ex-smoker	1,234,591 (25.7%)		1,407,714 (29.3%)
<10 cigarettes/day	200,791 (4.2%)		237,192 (4.9%)
10-19 cigarettes/day	255,872 (5.3%)		303,790 (6.3%)
>19 cigarettes/day	179,491 (3.7%)		214,314 (4.5%)
